# Branched chain amino acid metabolism and microbiome in adolescents with obesity during weight loss therapy

**DOI:** 10.1101/2025.02.03.25321363

**Authors:** Jessica R. McCann, Chengxin Yang, Nathan A. Bihlmeyer, Runshi Tang, Tracy Truong, Jie An, Jayanth Jawahar, Olga Ilkayeva, Michael J. Muehlbauer, Zhengzheng Hu, Holly K. Dressman, Lisa Poppe, Joshua A. Granek, Lawrence A. David, Pixu Shi, Pinar Gumus Balikcioglu, Svati H. Shah, Sarah C. Armstrong, Christopher B. Newgard, Patrick C. Seed, John F. Rawls

## Abstract

**BACKGROUND:** Obesity and weight loss in adults have been associated with distinct metabolome and gut microbiome features, but the extent to which those associations apply to adolescent stages remain unclear.

**METHODS:** The Pediatric Obesity Microbiome and Metabolism Study (POMMS) enrolled 220 adolescents aged 10-18 with severe obesity (OB) and 67 healthy weight controls (HWC). Blood, stool, and clinical measures were collected at baseline and after a 6-month obesity intervention for the OB group. Metabolomic profiling in serum using targeted quantitative mass spectrometry and microbiome profiling in stool were performed, and those features were assessed for associations with BMI, insulin resistance, and inflammation. Fecal microbiome transplants were performed on germ-free mice using samples from both groups to assess effects on weight gain and metabolic pathways.

**RESULTS:** Adolescents with OB exhibited higher serum branched-chain amino acid (BCAA) but lower ketoacid metabolite (BCKA) levels compared with HWC. This pattern was sex- and age-dependent, unlike adults with OB, who show elevated levels of both. Longitudinal analysis identified metabolic and microbial features correlated with changes in health measures during the intervention. The fecal microbiomes of adolescents with OB and HWC had similar diversity but differed in membership and functional potential. FMT from both OB and HWC donors had similar effects on mouse body weight, but specific taxa were linked to weight gain in FMT recipients.

**CONCLUSION:** Adolescents with OB have unique metabolomic adaptations and microbiome signatures compared to their HWC counterparts and adults with OB.

**TRIAL REGISTRATION:** ClinicalTrials.gov Identifier: NCT03139877 (Observational Study) and NCT02959034 (Repository)

**FUNDING SOURCES:** American Heart Association Grants: 17SFRN33670990, 20PRE35180195

National Institute of Diabetes and Digestive and Kidney Diseases Grant: R24-DK110492

## Supplemental tables with raw data for "Branched chain amino acid metabolism and microbiome in adolescents with obesity during weight loss therapy"

### Sheet: Supplemental Table 1
Supplemental Table 1: Study participant characteristics
Characteristics	Healthy Weight Control (HWC)	Adolescents with Obesity (OB)	Missing Value (NA)	Total	P-value
Participants recruited	71	220	3	294
Sex (F/M/NA)	38/32/1	132/88/0		170/123/1
Intervention:
Lifestyle				164
Low Carb				14
Pharmaceuticals				36
Surgery				6
Race:
Black	152	39	2	111
White	115	26	1	88
Black/White	15	2		13
Other	10	2		8
NA	2	2		0
Ethnicity:
Hispanic	57	13	1	43
Non-Hispanic	236	57	2	177
Other	1	1	0	0
Average %P95BMI	75 ± 7	134 ± 32	0		2e-85
Average Age at entry	15 ± 1.8	13.5 ± 2.3	0		1e-08
Waist Circumference (cm)	74 ± 7	105 ± 16	54/27		2e-12
Height (cm)	164 ± 11	161 ± 9	2/0		0.1
Average Tanner stage	3.9 ± 1.1	3.5 ± 1.2	2/1		0.02

### Sheet: Supplemental Table 1.1
Supplemental Table 1.1 Conventional metabolites comparing OB v HWC at baseline
Metabolite	EST (OB v HWC)	Adjusted P-value*
Glycerol	1.85	4.12e-07
Insulin	1.73	4.12e-07
Nonesterified fatty acids	1.26	0.000106
Triglycerides	1	0.00493
Uric acid	1.65	0.04
Blood urea nitrogen	-1.34	0.07
Total ketones	0.15	0.52
3-Hydroxy butyrate	0.12	0.52
Lactate	0.4	0.52
Glucose	0.04	0.98
*P-value adjusted for multiple comparisons.

### Sheet: Supplemental Table 2
Supplemental table 2. Test for metabolites affected by overall interaction between case v. control and age (defined by Tanner stage 2-5)
Metabolite	p-value
C5-DC	0.02
3-methyl-2-oxovalerate (KMV)	0.037
C18:1	0.045
C10:3	0.048
Ser	0.064
C18:2-OH	0.118
C20-OH/C18-DC	0.121
C5	0.137
C14:1	0.151
C18:1-DC	0.156
C8:1	0.189
ketoleucine	0.189
C18:2	0.19
C10:1	0.191
Cit	0.21
C18	0.215
C10:2	0.222
Met	0.238
Leu/Ile	0.238
Arg	0.242
C22	0.27
C3	0.304
C16:1	0.309
Tyr	0.313
C8:1-DC	0.315
Glx	0.318
C5:1	0.33
C16:2	0.357
C4-OH	0.381
C20	0.397
C10-OH/C8-DC	0.399
C8	0.402
C12	0.404
C8:1-OH/C6:1-DC	0.405
C10	0.407
C14:2	0.423
C4-DC/Ci4-DC	0.463
Ala	0.468
His	0.504
C16	0.511
C14	0.536
C6-DC/C8-OH	0.554
ketoisovalerate (KIV)	0.563
C18-OH/C16-DC	0.594
Orn	0.625
C16:1-OH/C14:1-DC	0.633
C12:1	0.673
Gly	0.716
Val	0.719
C4/Ci4	0.729
C2	0.755
C20:4	0.764
C14-OH/C12-DC	0.776
Pro	0.777
C5-OH/C3-DC	0.832
C16-OH/C14-DC	0.839
C18:1-OH/C16:1-DC	0.884
C14:1-OH	0.92
Asx	0.94
C12-OH/C10-DC	0.94
Phe	0.983

### Sheet: Supplemental Table 2.1
Supplemental Table 2.1. Second stage testing for metabolites significantly affected by overall interaction between case/control and sex (as defined by two variables, male and female).
Metabolite	lambda	estimation (95% CI)	p-value
C8:1-OH/C6:1-DC	lambda1	0.24 ( 0.01 , 0.47 )	0.038		**Lambdas are abbreviations for pairwise testing as follows:
C8:1-OH/C6:1-DC	lambda2	-0.05 ( -0.17 , 0.06 )	0.376		lambda1: among control, compare male - female
C8:1-OH/C6:1-DC	lambda3	-0.23 ( -0.43 , -0.03 )	0.024		lambda2: among case, compare male - female
C8:1-OH/C6:1-DC	lambda4	0.07 ( -0.1 , 0.23 )	0.419		lambda3: among male, compare case - control
C16	lambda1	0.27 ( 0.13 , 0.41 )	0		lambda4: among female, compare case - control
C16	lambda2	0.05 ( -0.02 , 0.12 )	0.162
C16	lambda3	-0.12 ( -0.24 , 0 )	0.059
C16	lambda4	0.1 ( 0 , 0.2 )	0.049
C18:1	lambda1	0.2 ( 0.01 , 0.39 )	0.044
C18:1	lambda2	-0.05 ( -0.14 , 0.05 )	0.329
C18:1	lambda3	-0.15 ( -0.32 , 0.01 )	0.066
C18:1	lambda4	0.09 ( -0.05 , 0.22 )	0.198
C18	lambda1	0.36 ( 0.19 , 0.54 )	0
C18	lambda2	0.07 ( -0.02 , 0.16 )	0.118
C18	lambda3	-0.33 ( -0.48 , -0.18 )	0
C18	lambda4	-0.04 ( -0.16 , 0.09 )	0.567
C20-OH/C18-DC	lambda1	0.42 ( 0.08 , 0.75 )	0.014
C20-OH/C18-DC	lambda2	-0.13 ( -0.3 , 0.03 )	0.12
C20-OH/C18-DC	lambda3	-0.4 ( -0.69 , -0.11 )	0.006
C20-OH/C18-DC	lambda4	0.15 ( -0.09 , 0.38 )	0.22
Val	lambda1	0.12 ( 0.04 , 0.2 )	0.003
Val	lambda2	0.02 ( -0.02 , 0.06 )	0.367
Val	lambda3	0.02 ( -0.05 , 0.09 )	0.499
Val	lambda4	0.13 ( 0.07 , 0.18 )	0
Leu/Ile	lambda1	0.2 ( 0.13 , 0.28 )	0
Leu/Ile	lambda2	0.04 ( 0.01 , 0.08 )	0.025
Leu/Ile	lambda3	-0.08 ( -0.14 , -0.01 )	0.018
Leu/Ile	lambda4	0.08 ( 0.03 , 0.13 )	0.004
Met	lambda1	0.08 ( -0.01 , 0.16 )	0.079
Met	lambda2	-0.03 ( -0.07 , 0.02 )	0.199
Met	lambda3	-0.15 ( -0.23 , -0.08 )	0
Met	lambda4	-0.05 ( -0.11 , 0.02 )	0.137
His	lambda1	0.09 ( 0.02 , 0.17 )	0.016
His	lambda2	-0.06 ( -0.1 , -0.02 )	0.003
His	lambda3	-0.13 ( -0.19 , -0.06 )	0
His	lambda4	0.02 ( -0.03 , 0.08 )	0.416
Phe	lambda1	0.09 ( 0.02 , 0.16 )	0.017
Phe	lambda2	0 ( -0.04 , 0.04 )	0.998
Phe	lambda3	0 ( -0.06 , 0.06 )	0.924
Phe	lambda4	0.09 ( 0.04 , 0.14 )	0.001
Orn	lambda1	0.17 ( 0.02 , 0.32 )	0.022
Orn	lambda2	-0.08 ( -0.16 , -0.01 )	0.03
Orn	lambda3	-0.19 ( -0.32 , -0.07 )	0.003
Orn	lambda4	0.06 ( -0.04 , 0.17 )	0.249
Cit	lambda1	0.19 ( 0.06 , 0.31 )	0.004
Cit	lambda2	0.02 ( -0.04 , 0.09 )	0.463
Cit	lambda3	-0.21 ( -0.31 , -0.1 )	0
Cit	lambda4	-0.04 ( -0.13 , 0.05 )	0.337

### Sheet: Supplemental Table 3.1
Supplemental Table 3.1: Second-stage test results for metabolites demonstrating overall interaction effect between case/control and age
Metabolite	lambda	estimation (95% CI)	p-value
3-methyl-2-oxovalerate (KMV)	lambda7	0.03 ( -0.13 , 0.19 )	0.695			**Lambdas are abbreviations for pairwise testing as follows:
3-methyl-2-oxovalerate (KMV)	lambda8	-0.04 ( -0.22 , 0.14 )	0.652			lambda7: among tanner stage 2, case - control
3-methyl-2-oxovalerate (KMV)	lambda9	-0.23 ( -0.34 , -0.11 )	0			lambda8: among tanner stage 3, case - control
3-methyl-2-oxovalerate (KMV)	lambda10	-0.19 ( -0.3 , -0.08 )	0.001			lambda9: among tanner stage 4, case - control
C5-DC	lambda7	0.1 ( -0.15 , 0.34 )	0.449			lambda10: among tanner stage 5, case - control
C5-DC	lambda8	-0.2 ( -0.48 , 0.07 )	0.147
C5-DC	lambda9	-0.04 ( -0.21 , 0.13 )	0.655
C5-DC	lambda10	-0.33 ( -0.5 , -0.16 )	0
C10:3	lambda7	-0.04 ( -0.34 , 0.26 )	0.805
C10:3	lambda8	0.5 ( 0.17 , 0.83 )	0.003
C10:3	lambda9	0.08 ( -0.13 , 0.28 )	0.469
C10:3	lambda10	-0.04 ( -0.24 , 0.17 )	0.731
C18:1	lambda7	0.2 ( -0.06 , 0.46 )	0.134
C18:1	lambda8	0.23 ( -0.06 , 0.52 )	0.124
C18:1	lambda9	-0.03 ( -0.21 , 0.15 )	0.713
C18:1	lambda10	-0.17 ( -0.35 , 0.01 )	0.066

### Sheet: Supplemental Table 4.1
Supplemental Table 4.1: Bifidobacterium Factor taxa and weights
Taxa	F|bifidobacteriumGroup
Bifidobacterium.catenulatum	0.8757364
Bifidobacterium.ruminantium	0.8536299
Bifidobacterium.dentium	0.8454360
Bifidobacterium.adolescentis	0.8404181
Bifidobacterium.moukalabense	0.8322130
Bifidobacterium.thermophilum	0.8206655
Escherichia.virus.E112	0.8127225
Bifidobacterium.pullorum	0.8052916
Bifidobacterium.pseudocatenulatum	0.8035007
Bifidobacterium.angulatum	0.8022837
Bifidobacterium.merycicum	0.7897496
Bifidobacterium.lemurum	0.7846252
Bifidobacterium.callitrichos	0.7691478
Bifidobacterium.biavatii	0.7450362
Bifidobacterium.scardovii	0.7402667
Bifidobacterium.stellenboschense	0.6961690
Bifidobacterium.minimum	0.6893318
Marthavirus_.Species	0.6711513
Streptomyces.sp..e14	0.6590801
Bifidobacterium.subtile	0.6561187
Collinsella.tanakaei	0.3957971
Intestinimonas.butyriciproducens	-0.1934947
Dorea.formicigenerans	0.1924155
Bacteroides.fluxus	-0.1730935
Faecalibacterium.prausnitzii	0.1546062
Bacteroides.oleiciplenus	-0.1539710
Bacteroides.cellulosilyticus	-0.1535869
Siphoviridae_.Species.1	0.1495735
Lachnospira.eligens	-0.1459093
Bacteroides.acidifaciens	-0.1207957
Lachnospiraceae.bacterium.1_4_56FAA	-0.1125974
Escherichia.virus.Lambda_2B8	0.1119127
Lactococcus.phage.Q33	-0.0928736
uncultured.Bacteroides.sp.	-0.0913898
Bacteroides.intestinalis	-0.0862069
Hungatella.hathewayi	0.0857835
Bacteroides.ovatus	0.0829257
Bacteroides.thetaiotaomicron	-0.0811748
Coprococcus.phoceensis	0.0801519
Escherichia.phage.Lambda_ev017	0.0784099
Bacteroides.finegoldii	-0.0764877
Escherichia.phage.Lambda_ev243	0.0746054
Phocaeicola.massiliensis	-0.0670450
Bacteroides.congonensis	-0.0613571
uncultured.Lachnospira.sp.	-0.0605696
Escherichia.virus.Lambda_2G7b	0.0581542
Siphoviridae_.Species	-0.0491664
Parabacteroides.distasonis	-0.0484902
Bacteroides.caecimuris	-0.0432764
Lachnospiraceae.bacterium.3_1_57FAA_CT1	0.0429961
Siphoviridae_.Species.2	-0.0420788
Eggerthella.lenta	0.0309242
Parabacteroides.massiliensis	-0.0302339
Phocaeicola.sartorii	0.0294383
Phocaeicola.coprophilus	0.0293331
Bacteroides.faecichinchillae	-0.0257063
Paraprevotella.clara	-0.0188658
Bacteroides.gallinarum	-0.0134396
Bacteroides.caccae	0.0127672
uncultured.Butyricicoccus.sp.	-0.0126644
Roseburia.inulinivorans	-0.0098845
Phocaeicola.coprocola	0.0045267

### Sheet: Supplemental Table 4.2
Supplemental Table 4.2: Bacteroides Group Factor taxa and weights
Taxa	F|bacteroidesGroup
Bacteroides.oleiciplenus	0.8548525
Bacteroides.acidifaciens	0.8499614
Bacteroides.congonensis	0.8410000
Bacteroides.finegoldii	0.8403411
Bacteroides.caecimuris	0.8272538
Phocaeicola.sartorii	0.8225328
Phocaeicola.massiliensis	0.7678643
Phocaeicola.coprocola	0.7634476
Parabacteroides.massiliensis	0.7604387
Bacteroides.thetaiotaomicron	0.7503997
Bacteroides.fluxus	0.7058091
Parabacteroides.distasonis	0.7032499
Bacteroides.faecichinchillae	0.6813631
Bacteroides.intestinalis	0.6807380
Bacteroides.ovatus	0.6712497
Bacteroides.gallinarum	0.6570397
Bacteroides.caccae	0.6534544
Paraprevotella.clara	0.6383225
Phocaeicola.coprophilus	0.6297837
Bacteroides.cellulosilyticus	0.6158221
uncultured.Bacteroides.sp.	0.5737076
Siphoviridae_.Species.2	-0.2316662
Faecalibacterium.prausnitzii	0.1783599
Lachnospira.eligens	0.1690075
Collinsella.tanakaei	-0.1597264
Escherichia.phage.Lambda_ev243	0.1581944
Siphoviridae_.Species.1	-0.1366098
Intestinimonas.butyriciproducens	0.1262836
Escherichia.virus.Lambda_2B8	0.1165589
Siphoviridae_.Species	-0.1147115
Escherichia.virus.Lambda_2G7b	0.1057358
Bifidobacterium.lemurum	-0.1037313
Escherichia.phage.Lambda_ev017	0.0942823
Bifidobacterium.thermophilum	-0.0918049
Bifidobacterium.biavatii	-0.0860952
Roseburia.inulinivorans	0.0834954
Coprococcus.phoceensis	-0.0747602
Hungatella.hathewayi	0.0745222
uncultured.Butyricicoccus.sp.	0.0724154
Marthavirus_.Species	-0.0718943
Dorea.formicigenerans	-0.0673863
Bifidobacterium.minimum	-0.0596327
Bifidobacterium.stellenboschense	-0.0587280
Bifidobacterium.moukalabense	-0.0577482
Bifidobacterium.scardovii	-0.0514268
Lactococcus.phage.Q33	-0.0442645
Bifidobacterium.pullorum	-0.0441984
Bifidobacterium.callitrichos	-0.0439187
Bifidobacterium.subtile	-0.0428899
Bifidobacterium.dentium	-0.0400517
Bifidobacterium.ruminantium	-0.0386543
Eggerthella.lenta	-0.0349347
Bifidobacterium.merycicum	-0.0221134
Lachnospiraceae.bacterium.3_1_57FAA_CT1	-0.0191613
Lachnospiraceae.bacterium.1_4_56FAA	-0.0173472
uncultured.Lachnospira.sp.	-0.0143255
Bifidobacterium.pseudocatenulatum	-0.0142746
Streptomyces.sp..e14	0.0131743
Escherichia.virus.E112	-0.0126585
Bifidobacterium.adolescentis	0.0050347
Bifidobacterium.catenulatum	-0.0022582
Bifidobacterium.angulatum	0.0018095

### Sheet:  Supplemental Table 4.3 
Supplemental Table 4.3. Phage Group Factor taxa and weights
	F|phageGroup
Hungatella.hathewayi	0.7600322
Coprococcus.phoceensis	0.7357445
Escherichia.phage.Lambda_ev017	0.7186560
Siphoviridae_.Species	0.7078006
Escherichia.virus.Lambda_2G7b	0.7055707
Escherichia.virus.Lambda_2B8	0.7052368
Escherichia.phage.Lambda_ev243	0.7021071
Lachnospiraceae.bacterium.3_1_57FAA_CT1	0.5905347
Lactococcus.phage.Q33	0.5741990
Lachnospiraceae.bacterium.1_4_56FAA	0.5533401
Intestinimonas.butyriciproducens	-0.5477355
Eggerthella.lenta	0.5348625
Siphoviridae_.Species.1	0.5324841
Streptomyces.sp..e14	0.3198691
Dorea.formicigenerans	0.3147103
Bifidobacterium.subtile	0.2986990
uncultured.Butyricicoccus.sp.	0.2875563
Roseburia.inulinivorans	0.2788337
Bifidobacterium.adolescentis	-0.2691271
Bifidobacterium.angulatum	-0.2533267
Bifidobacterium.stellenboschense	0.2193776
Bifidobacterium.minimum	0.2078908
Bifidobacterium.callitrichos	0.1906119
Bifidobacterium.scardovii	0.1800012
Phocaeicola.massiliensis	-0.1690164
Bacteroides.thetaiotaomicron	-0.1595686
Bacteroides.caccae	-0.1567434
Bacteroides.fluxus	0.1490775
Bacteroides.faecichinchillae	0.1478302
Bifidobacterium.ruminantium	-0.1445666
Bifidobacterium.biavatii	0.1388969
Bacteroides.caecimuris	0.1386514
Phocaeicola.coprocola	-0.1307469
Bacteroides.gallinarum	0.1298468
Escherichia.virus.E112	0.1260839
Bacteroides.congonensis	0.1023595
Parabacteroides.massiliensis	-0.0914117
uncultured.Bacteroides.sp.	0.0887919
Bacteroides.finegoldii	0.0886385
Lachnospira.eligens	0.0869938
Bifidobacterium.merycicum	-0.0864236
Bifidobacterium.pullorum	0.0861991
Bifidobacterium.catenulatum	-0.0836456
Bacteroides.ovatus	-0.0822652
Bacteroides.acidifaciens	0.0643278
Collinsella.tanakaei	-0.0534887
Bifidobacterium.moukalabense	-0.0526084
Phocaeicola.coprophilus	0.0491161
Bifidobacterium.thermophilum	0.0431550
Phocaeicola.sartorii	-0.0373791
Marthavirus_.Species	0.0359393
Siphoviridae_.Species.2	0.0356621
Paraprevotella.clara	-0.0316332
Bifidobacterium.lemurum	0.0300024
Parabacteroides.distasonis	0.0269175
Bacteroides.intestinalis	0.0253940
uncultured.Lachnospira.sp.	-0.0170626
Faecalibacterium.prausnitzii	0.0148814
Bifidobacterium.dentium	0.0087830
Bifidobacterium.pseudocatenulatum	-0.0075108
Bacteroides.oleiciplenus	0.0013217
Bacteroides.cellulosilyticus	0.0002826

### Sheet: Supplemental Table 4.4
Supplemental Table 4.4. Faecaibacterium Group taxa and weights
	F|faecalibacteriumGroup
uncultured.Butyricicoccus.sp.	0.7717906
uncultured.Lachnospira.sp.	0.7286715
Roseburia.inulinivorans	0.7242990
Faecalibacterium.prausnitzii	0.6687129
Lachnospira.eligens	0.6547607
Dorea.formicigenerans	0.5381165
uncultured.Bacteroides.sp.	0.3520426
Siphoviridae_.Species.1	0.3426626
Siphoviridae_.Species	0.3391663
Siphoviridae_.Species.2	0.2701890
Phocaeicola.coprophilus	0.2515079
Intestinimonas.butyriciproducens	-0.2397336
Lachnospiraceae.bacterium.1_4_56FAA	0.2200196
Bacteroides.gallinarum	0.2146831
Coprococcus.phoceensis	0.1929621
Hungatella.hathewayi	0.1878904
Escherichia.virus.E112	0.1680390
Bacteroides.thetaiotaomicron	-0.1558973
Paraprevotella.clara	0.1550300
Bifidobacterium.lemurum	-0.1511656
Bifidobacterium.stellenboschense	-0.1352948
Parabacteroides.distasonis	-0.1343984
Bifidobacterium.angulatum	0.1272148
Bifidobacterium.adolescentis	0.1265863
Bifidobacterium.catenulatum	0.1227592
Bifidobacterium.ruminantium	0.1135850
Bifidobacterium.pseudocatenulatum	0.1083939
Bifidobacterium.biavatii	-0.1055703
Bifidobacterium.merycicum	0.0996629
Escherichia.virus.Lambda_2G7b	0.0994817
Bacteroides.oleiciplenus	-0.0971821
Bifidobacterium.callitrichos	-0.0930805
Bacteroides.faecichinchillae	0.0917049
Collinsella.tanakaei	-0.0839201
Bacteroides.intestinalis	-0.0811359
Eggerthella.lenta	-0.0804160
Bacteroides.congonensis	0.0758678
Bifidobacterium.subtile	-0.0749905
Bifidobacterium.dentium	0.0720971
Lachnospiraceae.bacterium.3_1_57FAA_CT1	-0.0666292
Bacteroides.fluxus	-0.0649004
Bifidobacterium.pullorum	-0.0603184
Bacteroides.caccae	-0.0593581
Bifidobacterium.minimum	-0.0576417
Streptomyces.sp..e14	-0.0525993
Bifidobacterium.scardovii	-0.0514033
Phocaeicola.massiliensis	0.0453453
Marthavirus_.Species	0.0446796
Phocaeicola.sartorii	-0.0438325
Bacteroides.finegoldii	0.0429764
Bacteroides.acidifaciens	0.0428891
Escherichia.phage.Lambda_ev017	-0.0398098
Bifidobacterium.thermophilum	-0.0362584
Escherichia.phage.Lambda_ev243	0.0353007
Bifidobacterium.moukalabense	0.0247008
Lactococcus.phage.Q33	0.0231403
Parabacteroides.massiliensis	0.0230297
Bacteroides.caecimuris	0.0212139
Bacteroides.ovatus	0.0153047
Bacteroides.cellulosilyticus	-0.0138825
Phocaeicola.coprocola	0.0116248
Escherichia.virus.Lambda_2B8	-0.0013838

### Sheet: Supplemental Table 4.5
Supplemental Table 4.5: Summary of KEGG Orthologs and Pathways described in Supplemental Figure 4
KO descriptor	KO gene	KEGG Pathway	Pathway Function
TRP	trpA	ko00380	Tryptophan metabolism
fcbD	ko00623	Toluene degradation
phnT	phnO	ko00627	Aminobenzoate degradation
hya	ko00190	Oxidative phosphorylation
luxQ kinC spoIIAB fwdE_fmdE TLK kdgK nuoD narQ gcvPA alsA hpaE_hpcC manS livG yjjX ABC.FEV.A	ko02020	Two-component system
PTS.Fru.EIIC_fruA PTS.Fru2.EIIA PTS.Tre.EIIA_treP PTS.Lac.EIIC_lacE PTS.Bgl.EIIB_bglF_bglP PTS.Tre.EIIC_treB PTS.Aga.EIIC_agaW		Various	Sugar transport systems
SOD1	ko04030	Oxidative stress
wbbJ rfbN gumH_aceA wbyK	ko00540	Lipopolysaccharide biosynthesis
ILK	ko04510	Focal adhesion
lpxH	ko00540	Lipopolysaccharide biosynthesis
LDHD_dld	ko00010	Glycolysis / Gluconeogenesis
E2.6.1.42_ilvE E2.2.1.6L_ilvB_ilvG_ilvI E4.1.1.7 E4.3.1.19_ilvA_tdcB	ko00290	Valine leucine and isoleucine biosynthesis
FKBP4_5 FKBP8		Various	Protein processing in endoplasmic reticulum
gltD	ko00220	Arginine and proline metabolism
lyxK	ko00052	Galactose metabolism
CBS	ko00250	Alanine aspartate and glutamate metabolism
pfkA_PFK	ko00010	Glycolysis / Gluconeogenesis
msmE MSMX_msmK_malK_sugC_ggtA_msiK	ko01100	Metabolic pathways
hisD	ko00340	Histidine metabolism
hcaD	ko00362	Benzoate degradation
pycA	ko00720	Carbon fixation pathways in prokaryotes
E4.1.1.18_ldcC_cadA	ko00300	Lysine biosynthesis
murE	ko00550	Peptidoglycan biosynthesis
purE	ko00230	Purine metabolism
ptb	ko00010	Glycolysis / Gluconeogenesis
alaA	ko00250	Alanine	aspartate and glutamate metabolism
aldH	ko00010	Glycolysis / Gluconeogenesis
gapOR E5.5.1.7 E4.3.1.12_ocd	ko00010	Glycolysis / Gluconeogenesisok

### Sheet: Supplemental Table 5
Supplemental Table 5: Demographic information for FMT Donor samples
PID	Timepoint	Age (range in years)	Tanner	Sex	Race	Ethnicity	Group	CasevControl
DU534	R24 Baseline	10-14	2	M	BL	NH	OB	Case
DU319	R24 Baseline	10-14	2	F	WH	HI	OB	Case
DU400	R24 Baseline	15-19	5	M	BL	NH	OB	Case
DU475	R24 Baseline	10-14	3	M	WH	HI	OB	Case
DU492	R24 Baseline	15-19	5	F	BL	NH	OB	Case
DU333	R24 Baseline	10-14	3	F	WH	NH	OB	Case
DU265	R24 Baseline	15-19	4	M	WH	NH	OB	Case
DU343	R24 Baseline	15-19	5	M	WH	HI	OB	Case
DU212	R24 Baseline	10-14	5	F	BL	NH	OB	Case
DU542	R24 Baseline	15-19	4	M	WH	NH	OB	Case
DU364	R24 Baseline	10-14	3	M	BL	NH	HWC	Control
DU214	R24 Baseline	15-19	5	M	BL	NH	HWC	Control
DU457	R24 Baseline	15-19	5	M	BL	NH	HWC	Control
DU205	R24 Baseline	15-19	2	F	WH	HI	HWC	Control
DU125	R24 Baseline	15-19	5	F	BL	NH	HWC	Control

### Sheet: Supplemental Table 5.1
Supplemental Table 5.1: ASV ID table for significant taxa from FMT 16S rRNA sequencing
Kingdom	Phylum	Class	Order	Family	Genus	Species	asv_id	asv_sequences
Bacteria	Verrucomicrobiota	Verrucomicrobiae	Verrucomicrobiales	Akkermansiaceae	Akkermansia	NA	ASV_4	AGGTCTCAAGCGTTGTTCGGAATCACTGGGCGTAAAGCGTGCGTAGGCTGTTTCGTAAGTCGTGTGTGAAAGGCAGGGGCTCAACCCCTGGATTGCACATGATACTGCGAGACTAGAGTAATGGAGGGGGAACCGGAATTCTCGGTGTAGCAGTGAAATGCGTAGATATCGAGAGGAACACTCGTGGCGAAGGCGGGTTCCTGGACATTAACTGACGCTGAGGCACGAAGGCCAGGGGAGCGA
Bacteria	Verrucomicrobiota	Verrucomicrobiae	Verrucomicrobiales	Akkermansiaceae	Akkermansia	muciniphila	ASV_18	AGGTCTCAAGCGTTGTTCGGAATCACTGGGCGTAAAGCGTGCGTAGGCGGTTTCGTAAGTCGTGTGTGAAAGGCGGGGGCTCAACCCCCGGACTGCACATGATACTGCGAGACTAGAGTAATGGAGGGGGAACCGGAATTCTCGGTGTAGCAGTGAAATGCGTAGATATCGAGAGGAACACTCGTGGCGAAGGCGGGTTCCTGGACATTAACTGACGCTGAGGCACGAAGGCCAGGGGAGCGA
Bacteria	Firmicutes	Clostridia	Lachnospirales	Lachnospiraceae	Tuzzerella	NA	ASV_122	AGGGGGCAAGCGTTATCCGGAATTACTGGGTGTAAAGGGAGCGTAGGCGGCATGGTAAGCCAGATGTGAAAGCCTTGGGCTTAACCCGAGGATTGCATTTGGAACTATCAAGCTAGAGTACAGGAGAGGAAAGCGGAATTCCTAGTGTAGCGGTGAAATGCGTAGATATTAGGAAGAACACCAGTGGCGAAGGCGGCTTTCTGGACTGAAACTGACGCTGAGGCTCGAAAGCGTGGGGAGCAA
Bacteria	Firmicutes	Clostridia	Lachnospirales	Lachnospiraceae	Anaerostipes	caccae	ASV_99	AGGGGGCAAGCGTTATCCGGAATTACTGGGTGTAAAGGGTGCGTAGGTGGCATGGTAAGTCAGAAGTGAAAGCCCGGGGCTTAACCCCGGGACTGCTTTTGAAACTGTCATGCTGGAGTGCAGGAGAGGTAAGCGGAATTCCTAGTGTAGCGGTGAAATGCGTAGATATTAGGAGGAACACCAGTGGCGAAGGCGGCTTACTGGACTGTCACTGACACTGATGCACGAAAGCGTGGGGAGCAA
Bacteria	Firmicutes	Clostridia	Lachnospirales	Lachnospiraceae	[Eubacterium] xylanophilum group	NA	ASV_77	AGGGGGCAAGCGTTATCCGGATTTACTGGGTGTAAAGGGTGCGTAGGTGGCAAGGCAAGTCAGATGTGAAAGCCCGGGGCTCAACCCCGGTACTGCATTTGAAACTGTCTAGCTAGAGTGCAGGAGAGGTAAGCGGAATTCCTAGTGTAGCGGTGAAATGCGTAGATATTAGGAGGAACACCAGTGGCGAAGGCGGCTTACTGGACTGTAACTGACACTGAGGCACGAAAGCGTGGGGAGCAA
Bacteria	Firmicutes	Clostridia	Lachnospirales	Lachnospiraceae	Lachnospiraceae ND3007 group	NA	ASV_147	ATGGTGCAAGCGTTATCCGGATTTACTGGGTGTAAAGGGAGCGTAGGTGGCAAGGCAAGCCAGAAGTGAAAACCCGGGGCTCAACCGCGGGATTGCTTTTGGAACTGTCATGCTAGAGTGCAGGAGGGGTGAGCGGAATTCCTAGTGTAGCGGTGAAATGCGTAGATATTAGGAGGAACACCGGAGGCGAAGGCGGCTCACTGGACTGTAACTGACACTGAGGCTCGAAAGCGTGGGGAGCAA
Bacteria	Firmicutes	Clostridia	Lachnospirales	Lachnospiraceae	Eisenbergiella	massiliensis	ASV_41	AGGGGGCAAGCGTTATCCGGATTTACTGGGTGTAAAGGGAGCGTAGACGGCATGACAAGCCAGATGTGAAAACCCAGGGCTCAACCCTGGGACTGCATTTGGAACTGCCAGGCTGGAGTGCAGGAGAGGTAAGCGGAATTCCTAGTGTAGCGGTGAAATGCGTAGATATTAGGAGGAACACCAGTGGCGAAGGCGGCTTACTGGACTGTAACTGACGTTGAGGCTCGAAAGCGTGGGGAGCAA
Bacteria	Firmicutes	Clostridia	Lachnospirales	Lachnospiraceae	Eisenbergiella	tayi	ASV_32	AGGGGGCAAGCGTTATCCGGATTTACTGGGTGTAAAGGGAGCGTAGACGGCATGGCAAGCCAGATGTGAAAACCCAGGGCTCAACCTTGGGATTGCATTTGGAACTGCCAGGCTGGAGTGCAGGAGAGGTAAGCGGAATTCCTAGTGTAGCGGTGAAATGCGTAGATATTAGGAGGAACACCAGTGGCGAAGGCGGCTTACTGGACTGTAACTGACGTTGAGGCTCGAAAGCGTGGGGAGCAA
Bacteria	Firmicutes	Clostridia	Lachnospirales	Lachnospiraceae	[Ruminococcus] gnavus group	NA	ASV_50	AGGGGGCAAGCGTTATCCGGATTTACTGGGTGTAAAGGGAGCGTAGACGGCATGGCAAGCCAGATGTGAAAGCCCGGGGCTCAACCCCGGGACTGCATTTGGAACTGTCAGGCTAGAGTGTCGGAGAGGAAAGCGGAATTCCTAGTGTAGCGGTGAAATGCGTAGATATTAGGAGGAACACCAGTGGCGAAGGCGGCTTTCTGGACGATGACTGACGTTGAGGCTCGAAAGCGTGGGGAGCAA
Bacteria	Firmicutes	Clostridia	Lachnospirales	Lachnospiraceae	Lachnoclostridium	NA	ASV_92	AGGGGGCAAGCGTTATCCGGATTTACTGGGTGTAAAGGGAGCGTAGACGGCGATGCAAGCCAGATGTGAAAGCCCGGGGCTCAACCCCGGGACTGCATTTGGAACTGCGTGGCTGGAGTGTCGGAGAGGCAGGCGGAATTCCTAGTGTAGCGGTGAAATGCGTAGATATTAGGAGGAACACCAGTGGCGAAGGCGGCCTGCTGGACGATGACTGACGTTGAGGCTCGAAAGCGTGGGGAGCAA
Bacteria	Firmicutes	Clostridia	Lachnospirales	Lachnospiraceae	Murimonas	intestini	ASV_61	AGGGGGCAAGCGTTATCCGGATTTACTGGGTGTAAAGGGAGCGTAGACGGCCAGGCAAGTCTGATGTGAAAGGCAGGGGCTCAACCCCTGGACTGCATTGGAAACTGTCAGGCTGGAGTGCCGGAGAGGTAAGCGGAATTCCTAGTGTAGCGGTGAAATGCGTAGATATTAGGAGGAACACCAGTGGCGAAGGCGGCTTACTGGACGGTAACTGACGTTGATGCTCGAAAGCGTGGGGAGCAA
Bacteria	Firmicutes	Clostridia	Lachnospirales	Lachnospiraceae	Blautia	NA	ASV_89	AGGGGGCAAGCGTTATCCGGATTTACTGGGTGTAAAGGGAGCGTAGACGGTGTGGCAAGTCTGATGTGAAAGGCATGGGCTCAACCCGTGGACTGCATTGGAAACTGTCATACTTGAGTGCCGGAGGGGTAAGCGGAATTCCTAGTGTAGCGGTGAAATGCGTAGATATTAGGAGGAACACCAGTGGCGAAGGCGGCTTACTGGACGGTAACTGACGTTGAGGCTCGAAAGCGTGGGGAGCAA
Bacteria	Firmicutes	Clostridia	Lachnospirales	Lachnospiraceae	Blautia	hydrogenotrophica	ASV_71	AAGGGGCAAGCGTTATCCGGATTTACTGGGTGTAAAGGGAGCGTAGACGGTTTGGCAAGTCTGATGTGAAAGGCATGGGCTCAACCTGTGGACTGCATTGGAAACTGTCAGACTTGAGTGCCGGAGAGGCAAGCGGAATTCCTAGTGTAGCGGTGAAATGCGTAGATATTAGGAGGAACACCAGTGGCGAAGGCGGCCTGCTGGACGGTAACTGACGTTGAGGCTCGAAAGCGTGGGGAGCAA
Bacteria	Firmicutes	Clostridia	Oscillospirales	Butyricicoccaceae	Butyricicoccus	NA	ASV_126	AGGGAGCAAGCGTTATCCGGATTTACTGGGTGTAAAGGGCGCGCAGGCGGGCCGGTAAGTTGGAAGTGAAATCTATGGGCTTAACCCATAAACTGCTTTCAAAACTGCTGGTCTTGAGTGATGGAGAGGCAGGCGGAATTCCGTGTGTAGCGGTGAAATGCGTAGATATACGGAGGAACACCAGTGGCGAAGGCGGCCTGCTGGACATTAACTGACGCTGAGGCGCGAAAGCGTGGGGAGCAA
Bacteria	Firmicutes	Clostridia	Oscillospirales	Oscillospiraceae	NA	NA	ASV_91	AGGGAGCGAGCGTTATCCGGATTTACTGGGTGTAAAGGGCGTGTAGGCGGGGAAGCAAGTCAGATGTGAAAACCAGTGGCTCAACCACTGGCCTGCATTTGAAACTGTTTTTCTTGAGTGATGGAGAGGCAGGCGGAATTCCGTGTGTAGCGGTGAAATGCGTAGATATACGGAGGAACACCAGTGGCGAAGGCGGCCTGCTGGACATTAACTGACGCTGAGGCGCGAAAGCGTGGGGAGCAA
Bacteria	Firmicutes	Clostridia	Oscillospirales	Oscillospiraceae	Flavonifractor	plautii	ASV_45	AGGTGGCAAGCGTTATCCGGATTTACTGGGTGTAAAGGGCGTGTAGGCGGGATTGCAAGTCAGATGTGAAAACTGGGGGCTCAACCTCCAGCCTGCATTTGAAACTGTAGTTCTTGAGTGCTGGAGAGGCAATCGGAATTCCGTGTGTAGCGGTGAAATGCGTAGATATACGGAGGAACACCAGTGGCGAAGGCGGATTGCTGGACAGTAACTGACGCTGAGGCGCGAAAGCGTGGGGAGCAA
Bacteria	Firmicutes	Clostridia	Oscillospirales	Oscillospiraceae	Oscillibacter	NA	ASV_95	AGGTGGCAAGCGTTGTCCGGATTTACTGGGTGTAAAGGGCGTGCAGCCGGGCCGGCAAGTCAGATGTGAAATCTGGAGGCTTAACCTCCAAACTGCATTTGAAACTGTAGGTCTTGAGTACCGGAGAGGTTATCGGAATTCCTTGTGTAGCGGTGAAATGCGTAGATATAAGGAAGAACACCAGTGGCGAAGGCGGATAACTGGACGGCAACTGACGGTGAGGCGCGAAAGCGTGGGGAGCAA
Bacteria	Firmicutes	Clostridia	Oscillospirales	Ruminococcaceae	Ruminococcus	callidus	ASV_114	AGGGAGCGAGCGTTGTCCGGAATTACTGGGTGTAAAGGGAGCGTAGGCGGGATGGCAAGTCAGATGTGAAAACTATGGGCTCAACCCATAGACTGCATTTGAAACTGTTGTTCTTGAGTGAGGTAGAGGTAAGCGGAATTCCTGGTGTAGCGGTGAAATGCGTAGAGATCAGGAGGAACATCGGTGGCGAAGGCGGCTTACTGGGCCTTTACTGACGCTGAGGCTCGAAAGCGTGGGGAGCAA
Bacteria	Firmicutes	Clostridia	Oscillospirales	Ruminococcaceae	Ruminococcus	bicirculans	ASV_64	AGGGAGCGAGCGTTGTCCGGAATTACTGGGTGTAAAGGGAGCGTAGGCGGGATCGCAAGTCAGATGTGAAAACTATGGGCTTAACCCATAAACTGCATTTGAAACTGTGGTTCTTGAGTGAAGTAGAGGTAAGCGGAATTCCTAGTGTAGCGGTGAAATGCGTAGATATTAGGAGGAACATCAGTGGCGAAGGCGGCTTACTGGGCTTTAACTGACGCTGAGGCTCGAAAGCGTGGGGAGCAA
Bacteria	Firmicutes	Clostridia	Oscillospirales	Ruminococcaceae	Faecalibacterium	prausnitzii	ASV_42	AGGTCACAAGCGTTGTCCGGAATTACTGGGTGTAAAGGGAGCGCAGGCGGGAGAACAAGTTGGAAGTGAAATCCATGGGCTCAACCCATGAACTGCTTTCAAAACTGTTTTTCTTGAGTAGTGCAGAGGTAGGCGGAATTCCCGGTGTAGCGGTGGAATGCGTAGATATCGGGAGGAACACCAGTGGCGAAGGCGGCCTACTGGGCACCAACTGACGCTGAGGCTCGAAAGTGTGGGTAGCAA
Bacteria	Firmicutes	Clostridia	Oscillospirales	Ruminococcaceae	UBA1819	NA	ASV_72	AGGGTGCAAGCGTTGTCCGGAATTACTGGGTGTAAAGGGAGCGCAGGCGGATTGGCAAGTTGGGAGTGAAATCTATGGGCTCAACCCATAAATTGCTTTCAAAACTGTCAGTCTTGAGTGGTGTAGAGGTAGGCGGAATTCCCGGTGTAGCGGTGGAATGCGTAGATATCGGGAGGAACACCAGTGGCGAAGGCGGCCTACTGGGCACTAACTGACGCTGAGGCTCGAAAGCATGGGTAGCAA
Bacteria	Firmicutes	Clostridia	Oscillospirales	Ruminococcaceae	Faecalibacterium	prausnitzii	ASV_70	AGGTCACAAGCGTTGTCCGGAATTACTGGGTGTAAAGGGAGCGCAGGCGGGAAGACAAGTTGGAAGTGAAATCCATGGGCTCAACCCATGAACTGCTTTCAAAACTGTTTTTCTTGAGTAGTGCAGAGGTAGGCGGAATTCCCGGTGTAGCGGTGGAATGCGTAGATATCGGGAGGAACACCAGTGGCGAAGGCGGCCTACTGGGCACCAACTGACGCTGAGGCTCGAAAGTGTGGGTAGCAA
Bacteria	Firmicutes	Clostridia	Oscillospirales	Ruminococcaceae	Faecalibacterium	NA	ASV_15	AGGTCACAAGCGTTGTCCGGAATTACTGGGTGTAAAGGGAGCGCAGGCGGGAAGACAAGTTGGAAGTGAAATCTATGGGCTCAACCCATAAACTGCTTTCAAAACTGTTTTTCTTGAGTAGTGCAGAGGTAGGCGGAATTCCCGGTGTAGCGGTGGAATGCGTAGATATCGGGAGGAACACCAGTGGCGAAGGCGGCCTACTGGGCACCAACTGACGCTGAGGCTCGAAAGTGTGGGTAGCAA
Bacteria	Firmicutes	Clostridia	Oscillospirales	Ruminococcaceae	Negativibacillus	massiliensis	ASV_106	AGGTGGCAAGCGTTGTCCGGAATTACTGGGTGTAAAGGGAGCGTAGGCGGGGAGACAAGTTGAATGTCTAAACTATCGGCTTAACTGATAGTCGCGTTCAAAACTATCACTCTTGAGTGCAGTAGAGGTAGGCGGAATTCCTAGTGTAGCGGTGAAATGCGTAGATATTAGGAGGAACACCAGTGGCGAAGGCGGCCTACTGGGCTGTAACTGACGCTGAGGCTCGAAAGCGTGGGTAGCAA
Bacteria	Firmicutes	Clostridia	Lachnospirales	Lachnospiraceae	Blautia	NA	ASV_2	AGGGGGCAAGCGTTATCCGGATTTACTGGGTGTAAAGGGAGCGTAGACGGTGTGGCAAGTCTGATGTGAAAGGCATGGGCTCAACCTGTGGACTGCATTGGAAACTGTCATACTTGAGTGCCGGAGGGGTAAGCGGAATTCCTAGTGTAGCGGTGAAATGCGTAGATATTAGGAGGAACACCAGTGGCGAAGGCGGCTTACTGGACGGTAACTGACGTTGAGGCTCGAAAGCGTGGGGAGCAA
Bacteria	Firmicutes	Clostridia	Lachnospirales	Lachnospiraceae	Blautia	obeum	ASV_29	AGGGGGCAAGCGTTATCCGGATTTACTGGGTGTAAAGGGAGCGTAGACGGACTGGCAAGTCTGATGTGAAAGGCGGGGGCTCAACCCCTGGACTGCATTGGAAACTGTTAGTCTTGAGTGCCGGAGAGGTAAGCGGAATTCCTAGTGTAGCGGTGAAATGCGTAGATATTAGGAGGAACACCAGTGGCGAAGGCGGCTTACTGGACGGTAACTGACGTTGAGGCTCGAAAGCGTGGGGAGCAA
Bacteria	Firmicutes	Clostridia	Lachnospirales	Lachnospiraceae	Blautia	NA	ASV_34	AGGGGGCAAGCGTTATCCGGATTTACTGGGTGTAAAGGGAGCGTAGACGGAAGAGCAAGTCTGATGTGAAAGGCTGGGGCTTAACCCCAGGACTGCATTGGAAACTGTTGTTCTAGAGTGCCGGAGAGGTAAGCGGAATTCCTAGTGTAGCGGTGAAATGCGTAGATATTAGGAGGAACACCAGTGGCGAAGGCGGCTTACTGGACGGTAACTGACGTTGAGGCTCGAAAGCGTGGGGAGCAA
Bacteria	Firmicutes	Clostridia	Lachnospirales	Lachnospiraceae	Blautia	NA	ASV_124	AGGGGGCAAGCGTTATCCGGATTTACTGGGTGTAAAGGGAGCGTAGACGGAAGAGCAAGTCTGATGTGAAAGGCTGGGGCTTAACCCCAGGACTGCATTGGAAACTGTTTTTCTAGAGTGCCGGAGAGGTAAGCGGAATTCCTAGTGTAGCGGTGAAATGCGTAGATATTAGGAGGAACATCAGTGGCGAAGGCGGCTTACTGGACGGTAACTGACGTTGAGGCTCGAAAGCGTGGGGAGCAA
Bacteria	Firmicutes	Clostridia	Lachnospirales	Lachnospiraceae	Blautia	NA	ASV_24	AGGGGGCAAGCGTTATCCGGATTTACTGGGTGTAAAGGGAGCGTAGACGGAAGAGCAAGTCTGATGTGAAAGGCTGGGGCTTAACCCCAGGACTGCATTGGAAACTGTTTTTCTAGAGTGCCGGAGAGGTAAGCGGAATTCCTAGTGTAGCGGTGAAATGCGTAGATATTAGGAGGAACACCAGTGGCGAAGGCGGCTTACTGGACGGTAACTGACGTTGAGGCTCGAAAGCGTGGGGAGCAA
Bacteria	Firmicutes	Clostridia	Lachnospirales	Lachnospiraceae	Blautia	NA	ASV_96	AGGGGGCAAGCGTTATCCGGATTTACTGGGTGTAAAGGGAGCGTAGACGGAAGAGCAAGTCTGATGTGAAAGGCTGGGGCTTAACCCCAGGACTGCATTGGAAACTGTTTTTCTAGAGTGCCGGAGAGGTAAGTGGAATTCCTAGTGTAGCGGTGAAATGCGTAGATATTAGGAGGAACACCAGTGGCGAAGGCGGCTTACTGGACGGTAACTGACGTTGAGGCTCGAAAGCGTGGGGAGCAA
Bacteria	Firmicutes	Clostridia	Lachnospirales	Lachnospiraceae	Blautia	massiliensis	ASV_16	AGGGGGCAAGCGTTATCCGGATTTACTGGGTGTAAAGGGAGCGTAGACGGATGGACAAGTCTGATGTGAAAGGCTGGGGCTCAACCCCGGGACTGCATTGGAAACTGCCCGTCTTGAGTGCCGGAGAGGTAAGCGGAATTCCTAGTGTAGCGGTGAAATGCGTAGATATTAGGAGGAACACCAGTGGCGAAGGCGGCTTACTGGACGGTAACTGACGTTGAGGCTCGAAAGCGTGGGGAGCAA
Bacteria	Firmicutes	Clostridia	Peptostreptococcales-Tissierellales	Peptostreptococcaceae	Romboutsia	ilealis	ASV_69	AGGGGGCTAGCGTTATCCGGAATTACTGGGCGTAAAGGGTGCGTAGGTGGTTTCTTAAGTCAGAGGTGAAAGGCTACGGCTCAACCGTAGTAAGCCTTTGAAACTGGGGAACTTGAGTGCAGGAGAGGAGAGTGGAATTCCTAGTGTAGCGGTGAAATGCGTAGATATTAGGAGGAACACCAGTTGCGAAGGCGGCTCTCTGGACTGTAACTGACACTGAGGCACGAAAGCGTGGGGAGCAA
Bacteria	Firmicutes	Clostridia	Peptostreptococcales-Tissierellales	Peptostreptococcaceae	Romboutsia	NA	ASV_35	AGGGGGCTAGCGTTATCCGGAATTACTGGGCGTAAAGGGTGCGTAGGTGGTTTCTTAAGTCAGAGGTGAAAGGCTACGGCTCAACCGTAGTAAGCCTTTGAAACTGGGAAACTTGAGTGCAGGAGAGGAGAGTGGAATTCCTAGTGTAGCGGTGAAATGCGTAGATATTAGGAGGAACACCAGTTGCGAAGGCGGCTCTCTGGACTGTAACTGACACTGAGGCACGAAAGCGTGGGGAGCAA
Bacteria	Firmicutes	Clostridia	Peptostreptococcales-Tissierellales	Peptostreptococcaceae	Clostridioides	difficile	ASV_82	AGGGGGCTAGCGTTATCCGGATTTACTGGGCGTAAAGGGTGCGTAGGCGGTCTTTCAAGTCAGGAGTGAAAGGCTACGGCTCAACCGTAGTAAGCTCTTGAAACTGGGAGACTTGAGTGCAGGAGAGGAGAGTGGAATTCCTAGTGTAGCGGTGAAATGCGTAGATATTAGGAGGAACACCAGTTGCGAAGGCGGCTCTCTGGACTGTAACTGACGCTGAGGCACGAAAGCGTGGGGAGCAA
Bacteria	Firmicutes	Clostridia	Peptostreptococcales-Tissierellales	Peptostreptococcaceae	Terrisporobacter	NA	ASV_68	AGGGGGCTAGCGTTATCCGGATTTACTGGGCGTAAAGGGTGCGTAGGTGGTTTCTTAAGTCAGGAGTGAAAGGCTACGGCTTAACCGTAGTAAGCTCTTGAAACTGGGAAACTTGAGTGCAGGAGAGGAAAGTGGAATTCCTAGTGTAGCGGTGAAATGCGTAGATATTAGGAGGAACACCAGTAGCGAAGGCGGCTTTCTGGACTGTAACTGACACTGAGGCACGAAAGCGTGGGGAGCAA
Bacteria	Firmicutes	Clostridia	Lachnospirales	Lachnospiraceae	Blautia	glucerasea	ASV_37	AGGGGGCAAGCGTTATCCGGATTTACTGGGTGTAAAGGGAGCGTAGACGGAGCAGCAAGTCTGATGTGAAAGGCAGGGGCTCAACCCCTGGACTGCATTGGAAACTGTTGATCTTGAGTACCGGAGGGGTAAGCGGAATTCCTAGTGTAGCGGTGAAATGCGTAGATATTAGGAGGAACACCAGTGGCGAAGGCGGCTTACTGGACGGTAACTGACGTTGAGGCTCGAAAGCGTGGGGAGCAA
Bacteria	Firmicutes	Clostridia	Lachnospirales	Lachnospiraceae	Blautia	glucerasea	ASV_117	AGGGGGCAAGCGTTATCCGGATTTACTGGGTGTAAAGGGAGCGTAGACGGAGCAGCAAGTCTGATGTGAAAGGCAGGGGCTCAACCCCTGGACTGCATTGGAAACTGTTGATCTTGAGTACCGGAGAGGTAAGCGGAATTCCTAGTGTAGCGGTGAAATGCGTAGATATTAGGAGGAACACCAGTGGCGAAGGCGGCTTACTGGACGGTAACTGACGTTGAGGCTCGAAAGCGTGGGGAGCAA
Bacteria	Firmicutes	Clostridia	Lachnospirales	Lachnospiraceae	Blautia	NA	ASV_110	AGGGGGCAAGCGTTATCCGGATTTACTGGGTGTAAAGGGAGCGTAGACGGAGCAGCAAGTCTGATGTGAAAGGCGGGGGCTCAACCCCTGGACTGCATTGGAAACTGTTGATCTTGAGTACCGGAGAGGTAAGCGGAATTCCTAGTGTAGCGGTGAAATGCGTAGATATTAGGAGGAACACCAGTGGCGAAGGCGGCTTACTGGACGGTAACTGACGTTGAGGCTCGAAAGCGTGGGGAGCAA
Bacteria	Firmicutes	Clostridia	Lachnospirales	Lachnospiraceae	Blautia	caecimuris	ASV_19	AGGGGGCAAGCGTTATCCGGATTTACTGGGTGTAAAGGGAGCGTAGACGGAGCAGCAAGTCTGATGTGAAAGGCGGGGGCTCAACCCCCGGACTGCATTGGAAACTGTTGATCTTGAGTACCGGAGAGGTAAGCGGAATTCCTAGTGTAGCGGTGAAATGCGTAGATATTAGGAGGAACACCAGTGGCGAAGGCGGCTTACTGGACGGTAACTGACGTTGAGGCTCGAAAGCGTGGGGAGCAA
Bacteria	Firmicutes	Clostridia	Lachnospirales	Lachnospiraceae	Blautia	NA	ASV_162	AGGGGGCAAGCGTTATCCGGATTTACTGGGTGTAAAGGGAGCGTAGACGGCGCAGCAAGTCTGATGTGAAAGGCAGGGGCTTAACCCCTGGACTGCATTGGAAACTGTTGTGCTTGAGTGCCGGAGGGGTAAGCGGAATTCCTAGTGTAGCGGTGAAATGCGTAGATATTAGGAGGAACACCAGTGGCGAAGGCGGCTTACTGGACGGTAACTGACGTTGAGGCTCGAAAGCGTGGGGAGCAA
Bacteria	Firmicutes	Clostridia	Lachnospirales	Lachnospiraceae	Blautia	faecis	ASV_5	AGGGGGCAAGCGTTATCCGGATTTACTGGGTGTAAAGGGAGCGTAGACGGCGCAGCAAGTCTGATGTGAAAGGCAGGGGCTTAACCCCTGGACTGCATTGGAAACTGCTGTGCTTGAGTGCCGGAGGGGTAAGCGGAATTCCTAGTGTAGCGGTGAAATGCGTAGATATTAGGAGGAACACCAGTGGCGAAGGCGGCTTACTGGACGGTAACTGACGTTGAGGCTCGAAAGCGTGGGGAGCAA
Bacteria	Firmicutes	Clostridia	Lachnospirales	Lachnospiraceae	NA	NA	ASV_86	AGGGGGCAAGCGTTATCCGGATTTACTGGGTGTAAAGGGAGCGTAGACGGCACAGCAAGTCTGAAGTGAAATCCCCGGGCTCAACCCGGGAACTGCTTTGGAAACTGTTGGGCTGGAGTGCTGGAGAGGCAAGCGGAATTCCTAGTGTAGCGGTGAAATGCGTAGATATTAGGAGGAACACCAGTGGCGAAGGCGGCTTGCTGGACAGTAACTGACGTTGAGGCTCGAAAGCGTGGGGAGCAA
Bacteria	Firmicutes	Clostridia	Lachnospirales	Lachnospiraceae	NA	NA	ASV_119	AGGGGGCAAGCGTTATCCGGATTTACTGGGTGTAAAGGGAGCGTAGACGGCACAGCAAGTCTGAAGTGAAATCCCCGGGCTCAACCCGGGAACTGCTTTGGAAACTGTTGGGCTAGAGTGCTGGAGAGGCAAGCGGAATTCCTAGTGTAGCGGTGAAATGCGTAGATATTAGGAGGAACACCAGTGGCGAAGGCGGCTTGCTGGACAGTAACTGACGTTGAGGCTCGAAAGCGTGGGGAGCAA
Bacteria	Firmicutes	Clostridia	Lachnospirales	Lachnospiraceae	Lachnoclostridium	urinimassiliense	ASV_120	AGGGGGCAAGCGTTATCCGGATTTACTGGGTGTAAAGGGAGCGTAGACGGCGAAGCAAGTCTGAAGTGAAAACCCAGGGCTCAACCCTGGGAGTGCTTTGGAAACTGTTTTGCTAGAGTGTCGGAGAGGTAAGTGGAATTCCTAGTGTAGCGGTGAAATGCGTAGATATTAGGAGGAACACCAGTGGCGAAGGCGGCTTACTGGACGATAACTGACGTTGAGGCTCGAAAGCGTGGGGAGCAA
Bacteria	Firmicutes	Clostridia	Lachnospirales	Lachnospiraceae	Lachnoclostridium	NA	ASV_14	AGGGGGCAAGCGTTATCCGGATTTACTGGGTGTAAAGGGAGCGTAGACGGCGAAGCAAGTCTGAAGTGAAAACCCAGGGCTCAACCCTGGGACTGCTTTGGAAACTGTTTTGCTAGAGTGTCGGAGAGGTAAGTGGAATTCCTAGTGTAGCGGTGAAATGCGTAGATATTAGGAGGAACACCAGTGGCGAAGGCGGCTTACTGGACGATAACTGACGTTGAGGCTCGAAAGCGTGGGGAGCAA
Bacteria	Firmicutes	Clostridia	Lachnospirales	Lachnospiraceae	Lachnospiraceae UCG-009	NA	ASV_100	AGGGGGCAAGCGTTATCCGGATTTACTGGGTGTAAAGGGAGCGTAGACGGCATGGCAAGTCTGAAGTGAAAACCCAGGGCTCAACCCTGGGACTGCTTTGGAAACTGTCAAGCTAGAGTGCAGGAGAGGTAAGTGGAATTCCTAGTGTAGCGGTGAAATGCGTAGATATTAGGAGGAACACCAGTGGCGAAGGCGGCTTACTGGACTGTAACTGACGTTGAGGCTCGAAAGCGTGGGGAGCAA
Bacteria	Firmicutes	Clostridia	Lachnospirales	Lachnospiraceae	Lachnospiraceae NK4A136 group	NA	ASV_62	AGGGGGCAAGCGTTATCCGGATTTACTGGGTGTAAAGGGAGCGTAGACGGCGACGCAAGTCTGGAGTGAAAGCCCGGGGCCCAACCCCGGGACTGCTTTGGAAACTGTGCTGCTGGAGTGCAGGAGAGGTAAGTGGAATTCCTAGTGTAGCGGTGAAATGCGTAGATATTAGGAGGAACACCAGTGGCGAAGGCGGCTTACTGGACTGTAACTGACGTTGAGGCTCGAAAGCGTGGGGAGCAA
Bacteria	Firmicutes	Clostridia	Lachnospirales	Lachnospiraceae	Lachnospiraceae NK4A136 group	NA	ASV_127	AGGGGGCAAGCGTTATCCGGATTTACTGGGTGTAAAGGGAGCGTAGACGGCGACGCAAGTCTGGAGTGAAAGCCCGGGGCCCAACCCCGGGACTGCTTTGGAAACTGTGTTGCTGGAGTGCAGGAGAGGTAAGTGGAATTCCTAGTGTAGCGGTGAAATGCGTAGATATTAGGAGGAACACCAGTGGCGAAGGCGGCTTACTGGACTGTAACTGACGTTGAGGCTCGAAAGCGTGGGGAGCAA
Bacteria	Firmicutes	Clostridia	Lachnospirales	Lachnospiraceae	NA	NA	ASV_105	AGGGGGCAAGCGTTATCCGGATTTACTGGGTGTAAAGGGAGCGTAGACGGCGATGCAAGTCTGAAGTGAAAGCCCGGGGCTCAACCCCGGGACTGCTTTGGAAACTGTGTGGCTGGAGTGCAGGAGAGGTAAGTGGAATTCCTAGTGTAGCGGTGAAATGCGTAGATATTAGGAGGAACACCAGTGGCGAAGGCGGCTTACTGGACTGTAACTGACGTTGAGGCTCGAAAGCGTGGGGAGCAA
Bacteria	Firmicutes	Clostridia	Lachnospirales	Lachnospiraceae	Hungatella	NA	ASV_25	AGGGGGCAAGCGTTATCCGGATTTACTGGGTGTAAAGGGAGCGTAGACGGTTAAGCAAGTCTGAAGTGAAAGCCCGGGGCTCAACCCCGGTACTGCTTTGGAAACTGTTTGACTTGAGTGCAGGAGAGGTAAGTGGAATTCCTAGTGTAGCGGTGAAATGCGTAGATATTAGGAGGAACACCAGTGGCGAAGGCGGCTTACTGGACTGTAACTGACGTTGAGGCTCGAAAGCGTGGGGAGCAA
Bacteria	Firmicutes	Clostridia	Lachnospirales	Lachnospiraceae	Lachnoclostridium	NA	ASV_43	AGGGGGCAAGCGTTATCCGGATTTACTGGGTGTAAAGGGAGCGTAGACGGTAAAGCAAGTCTGAAGTGAAAGCCCGCGGCTCAACTGCGGGACTGCTTTGGAAACTGTTTAACTGGAGTGTCGGAGAGGTAAGTGGAATTCCTAGTGTAGCGGTGAAATGCGTAGATATTAGGAGGAACACCAGTGGCGAAGGCGACTTACTGGACGATAACTGACGTTGAGGCTCGAAAGCGTGGGGAGCAA
Bacteria	Firmicutes	Clostridia	Lachnospirales	Lachnospiraceae	Hungatella	hathewayi	ASV_51	AGGGGGCAAGCGTTATCCGGATTTACTGGGTGTAAAGGGAGCGTAGACGGTTTAGCAAGTCTGAAGTGAAAGCCCGGGGCTCAACCCCGGTACTGCTTTGGAAACTGTTAGACTTGAGTGCAGGAGAGGTAAGTGGAATTCCTAGTGTAGCGGTGAAATGCGTAGATATTAGGAGGAACACCAGTGGCGAAGGCGGCTTACTGGACTGTAACTGACGTTGAGGCTCGAAAGCGTGGGGAGCAA
Bacteria	Actinobacteriota	Coriobacteriia	Coriobacteriales	Coriobacteriaceae	Collinsella	aerofaciens	ASV_21	AGGGGGCGAGCGTTATCCGGATTCATTGGGCGTAAAGCGCGCGTAGGCGGCCCGGCAGGCCGGGGGTCGAAGCGGGGGGCTCAACCCCCCGAAGCCCCCGGAACCTCCGCGGCTTGGGTCCGGTAGGGGAGGGTGGAACACCCGGTGTAGCGGTGGAATGCGCAGATATCGGGTGGAACACCGGTGGCGAAGGCGGCCCTCTGGGCCGAGACCGACGCTGAGGCGCGAAAGCTGGGGGAGCGA
Bacteria	Actinobacteriota	Coriobacteriia	Coriobacteriales	Eggerthellaceae	Eggerthella	lenta	ASV_150	AGGGAGCGAGCGTTATCCGGATTCATTGGGCGTAAAGAGCGCGTAGGCGGCCTCTCAAGCGGGATCTCTAATCCGAGGGCTCAACCCCCGGCCGGATCCCGAACTGGGAGGCTCGAGTTCGGTAGAGGCAGGCGGAATTCCCGGTGTAGCGGTGGAATGCGCAGATATCGGGAAGAACACCGATGGCGAAGGCAGCCTGCTGGGCCGCAACTGACGCTGAGGCGCGAAAGCTAGGGGAGCGA
Bacteria	Firmicutes	Bacilli	Erysipelotrichales	Erysipelotrichaceae	Faecalitalea	NA	ASV_90	AGGTGGCAAGCGTTATCCGGAATCATTGGGCGTAAAGGGTGCGTAGGTGGCACGATAAGTCTGAAGTAAAAGGCAACAGCTCAACTGTTGTATGCTTTGGAAACTGTCGAGCTAGAGTGCAGAAGAGGGCGATGGAATTCCATGTGTAGCGGTAAAATGCGTAGATATATGGAGGAACACCAGTGGCGAAGGCGGTCGCCTGGTCTGTAACTGACACTGATGCACGAAAGCGTGGGGAGCAA
Bacteria	Firmicutes	Bacilli	Erysipelotrichales	Erysipelotrichaceae	[Clostridium] innocuum group	NA	ASV_81	AGGTGGCAAGCGTTATCCGGAATCATTGGGCGTAAAGGGTGCGTAGGTGGCGTACTAAGTCTGTAGTAAAAGGCAATGGCTCAACCATTGTAAGCTATGGAAACTGGTATGCTGGAGTGCAGAAGAGGGCGATGGAATTCCATGTGTAGCGGTAAAATGCGTAGATATATGGAGGAACACCAGTGGCGAAGGCGGTCGCCTGGTCTGTAACTGACACTGAGGCACGAAAGCGTGGGGAGCAA
Bacteria	Firmicutes	Bacilli	Erysipelotrichales	Erysipelatoclostridiaceae	Erysipelatoclostridium	ramosum	ASV_108	AGGTGGCAAGCGTTATCCGGAATTATTGGGCGTAAAGAGGGAGCAGGCGGCAGCAAGGGTCTGTGGTGAAAGCCTGAAGCTTAACTTCAGTAAGCCATAGAAACCAGGCAGCTAGAGTGCAGGAGAGGATCGTGGAATTCCATGTGTAGCGGTGAAATGCGTAGATATATGGAGGAACACCAGTGGCGAAGGCGACGATCTGGCCTGCAACTGACGCTCAGTCCCGAAAGCGTGGGGAGCAA
Bacteria	Firmicutes	Bacilli	Erysipelotrichales	Erysipelatoclostridiaceae	Coprobacillus	cateniformis	ASV_156	AGGTGGCGAGCGTTATCCGGAATCATTGGGCGTAAAGAGGGAGCAGGCGGCAATAGAGGTCTGCGGTGAAAGCCTGAAGCTAAACTTCAGTAAGCCGTGGAAACCAAATAGCTAGAGTGCAGTAGAGGATCGTGGAATTCCATGTGTAGCGGTGAAATGCGTAGATATATGGAGGAACACCAGTGGCGAAGGCGACGATCTGGGCTGCAACTGACGCTCAGTCCCGAAAGCGTGGGGAGCAA
Bacteria	Firmicutes	Bacilli	Erysipelotrichales	Erysipelatoclostridiaceae	Candidatus Stoquefichus	NA	ASV_118	AGGTGGCGAGCGTTATCCGGAATCATTGGGCGTAAAGAGGGAGCAGGCGGCAACTAGGGTCTGCGGTAAAAGACCGAAGCTAAACTTCGGTAAGCCGTGGAAACCGAGGAGCTAGAGTGCAGTAGAGGATCGTGGAATTCCATGTGTAGCGGTGAAATGCGTAGATATATGGAGGAACACCAGTGGCGAAGGCGACGATCTGGGCTGCAACTGACGCTCAGTCCCGAAAGCGTGGGGAGCAA
Bacteria	Firmicutes	Bacilli	Erysipelotrichales	Erysipelotrichaceae	Turicibacter	NA	ASV_10	AGGTGGCAAGCGTTATCCGGAATTATTGGGCGTAAAGAGCGCGCAGGTGGTTAATTAAGTCTGATGTGAAAGCCCACGGCTTAACCGTGGAGGGTCATTGGAAACTGGTTGACTTGAGTGCAGAAGAGGGAAGTGGAATTCCATGTGTAGCGGTGAAATGCGTAGAGATATGGAGGAACACCAGTGGCGAAGGCGGCTTCCTGGTCTGCAACTGACACTGAGGCGCGAAAGCGTGGGGAGCAA
Bacteria	Firmicutes	Bacilli	Lactobacillales	Enterococcaceae	Enterococcus	NA	ASV_101	AGGTGGCAAGCGTTGTCCGGATTTATTGGGCGTAAAGCGAGCGCAGGCGGTTTCTTAAGTCTGATGTGAAAGCCCCCGGCTCAACCGGGGAGGGTCATTGGAAACTGGGAGACTTGAGTGCAGAAGAGGAGAGTGGAATTCCATGTGTAGCGGTGAAATGCGTAGATATATGGAGGAACACCAGTGGCGAAGGCGGCTCTCTGGTCTGTAACTGACGCTGAGGCTCGAAAGCGTGGGGAGCAA
Bacteria	Firmicutes	Clostridia	Lachnospirales	Lachnospiraceae	GCA-900066575	NA	ASV_134	AGGGGGCAAGCGTTATCCGGATTTACTGGGTGTAAAGGGAGCGTAGGCGGCGATGCAAGTCAGAAGTGAAAGCCCAGGGCTTAACCGTGGGACTGCTTTTGAAACTGTGTTGCTGGATTGCCGGAGAGGTAAGTGGAATTCCTAGTGTAGCGGTGAAATGCGTAGATATTAGGAGGAACACCAGTGGCGAAGGCGGCTTACTGGACGGTGAATGACGCTGAGGCTCGAAAGCGTGGGGAGCAA
Bacteria	Firmicutes	Clostridia	Lachnospirales	Lachnospiraceae	NA	NA	ASV_88	ATGGTGCAAGCGTTATCCGGATTTACTGGGTGTAAAGGGAGCGTAGACGGTTGTGTAAGTCTGATGTGAAAGCCCGGGGCTCAACCCCGGGACTGCATTGGAAACTATGTAACTAGAGTGTCGGAGAGGTAAGCGGAATTCCTAGTGTAGCGGTGAAATGCGTAGATATTAGGAGGAACACCAGTGGCGAAGGCGGCTTACTGGACGATCACTGACGTTGAGGCTCGAAAGCGTGGGGAGCAA
Bacteria	Firmicutes	Clostridia	Lachnospirales	Lachnospiraceae	Dorea	NA	ASV_104	AGGGGGCAAGCGTTATCCGGATTTACTGGGTGTAAAGGGAGCGTAGACGGCAGTGCAAGTCTGAAGTGAAAGCCCGGGGCTCAACCCCGGGACTGCTTTGGAAACTGTGCAGCTAGAGTGTCGGAGAGGCAAGCGGAATTCCTAGTGTAGCGGTGAAATGCGTAGATATTAGGAGGAACACCAGTGGCGAAGGCGGCTTGCTGGACGATGACTGACGTTGAGGCTCGAAAGCGTGGGGAGCAA
Bacteria	Firmicutes	Clostridia	Lachnospirales	Lachnospiraceae	Lachnoclostridium	NA	ASV_115	AGGGGGCAAGCGTTATCCGGATTTACTGGGTGTAAAGGGAGCGTAGACGGCAGGGCAAGTCTGGAGTGAAAGCCCGGGGCTCAACCCCGGGACTGCTTTGGAAACTGCCATGCTAGAGTGTCGGAGAGGCAAGTGGAATTCCTAGTGTAGCGGTGAAATGCGTAGATATTAGGAGGAACACCAGTGGCGAAGGCGGCTTGCTGGACGATGACTGACGTTGAGGCTCGAAAGCGTGGGGAGCAA
Bacteria	Firmicutes	Clostridia	Lachnospirales	Lachnospiraceae	Agathobacter	NA	ASV_33	ATGGTGCAAGCGTTATCCGGATTTACTGGGTGTAAAGGGAGCGCAGGCGGTGCGGCAAGTCTGATGTGAAAGCCCGGGGCTCAACCCCGGTACTGCATTGGAAACTGTCGTACTAGAGTGTCGGAGGGGTAAGCGGAATTCCTAGTGTAGCGGTGAAATGCGTAGATATTAGGAGGAACACCAGTGGCGAAGGCGGCTTACTGGACGATAACTGACGCTGAGGCTCGAAAGCGTGGGGAGCAA
Bacteria	Firmicutes	Clostridia	Lachnospirales	Lachnospiraceae	Sellimonas	intestinalis	ASV_67	ATGGTGCAAGCGTTATCCGGATTTACTGGGTGTAAAGGGAGCGTAGACGGATAGGCAAGTCTGGAGTGAAAACCCAGGGCTCAACCCTGGGACTGCTTTGGAAACTGCAGATCTGGAGTGCCGGAGAGGTAAGCGGAATTCCTAGTGTAGCGGTGAAATGCGTAGATATTAGGAGGAACACCAGTGGCGAAGGCGGCTTACTGGACGGTGACTGACGTTGAGGCTCGAAAGCGTGGGGAGCAA
Bacteria	Firmicutes	Clostridia	Lachnospirales	Lachnospiraceae	[Ruminococcus] torques group	NA	ASV_46	ATGGTGCAAGCGTTATCCGGATTTACTGGGTGTAAAGGGAGCGTAGACGGATGGGCAAGTCTGATGTGAAAACCCGGGGCTCAACCCCGGGACTGCATTGGAAACTGTTCATCTAGAGTGCTGGAGAGGTAAGTGGAATTCCTAGTGTAGCGGTGAAATGCGTAGATATTAGGAGGAACACCAGTGGCGAAGGCGGCTTACTGGACAGTAACTGACGTTGAGGCTCGAAAGCGTGGGGAGCAA
Bacteria	Firmicutes	Clostridia	Lachnospirales	Lachnospiraceae	[Ruminococcus] torques group	NA	ASV_163	ATGGTGCAAGCGTTATCCGGATTTACTGGGTGTAAAGGGAGCGTAGACGGAGAGGCAAGTCTGATGTGAAAACCCGGGGCTCAACCCCGGGACTGCATTGGAAACTGTTTTTCTAGAGTGTCGGAGAGGTAAGTGGAATTCCTAGTGTAGCGGTGAAATGCGTAGATATTAGGAGGAACACCAGTGGCGAAGGCGGCTTACTGGACGATGACTGACGTTGAGGCTCGAAAGCGTGGGGAGCAA
Bacteria	Firmicutes	Clostridia	Clostridiales	Clostridiaceae	Clostridium sensu stricto 1	NA	ASV_161	AGGTGGCGAGCGTTATCCGGATTTACTGGGCGTAAAGGGAGCGTAGGCGGATGATTAAGTGGGATGTGAAATACCCGGGCTCAACTTGGGTGCTGCATTCCAAACTGGTTATCTAGAGTGCAGGAGAGGAGAGTGGAATTCCTAGTGTAGCGGTGAAATGCGTAGAGATTAGGAAGAACACCAGTGGCGAAGGCGACTCTCTGGACTGTAACTGACGCTGAGGCTCGAAAGCGTGGGGAGCAA
Bacteria	Firmicutes	Clostridia	Clostridiales	Clostridiaceae	Clostridium sensu stricto 1	paraputrificum	ASV_107	AGGTGGCAAGCGTTGTCCGGATTTACTGGGCGTAAAGGGAGCGTAGGCGGATTTTTAAGTGGGATGTGAAATACCCGGGCTCAACCTGGGTGCTGCATTCCAAACTGGAAATCTAGAGTGCAGGAGGGGAAAGTGGAATTCCTAGTGTAGCGGTGAAATGCGTAGAGATTAGGAAGAACACCAGTGGCGAAGGCGACTTTCTGGACTGTAACTGACGCTGAGGCTCGAAAGCGTGGGGAGCAA
Bacteria	Firmicutes	Clostridia	Clostridiales	Clostridiaceae	Clostridium sensu stricto 1	NA	ASV_59	AGGTGGCGAGCGTTGTCCGGATTTACTGGGCGTAAAGGGAGCGTAGGCGGACTTTTAAGTGAGATGTGAAATACTCGGGCTCAACTTGAGTGCTGCATTTCAAACTGGAAGTCTAGAGTGCAGGAGAGGAGAATGGAATTCCTAGTGTAGCGGTGAAATGCGTAGAGATTAGGAAGAACACCAGTGGCGAAGGCGATTCTCTGGACTGTAACTGACGCTGAGGCTCGAAAGCGTGGGGAGCAA
Bacteria	Firmicutes	Clostridia	Lachnospirales	Lachnospiraceae	Epulopiscium	NA	ASV_173	AGGGGGCAAGCGTTATCCGGAATTACTGGGTGTAAAGGGTGCGTAGGCGGCGATTTAAGTCAGATGTGAAAACTCAGGGCTCAACCTTGAGACTGCATCTGAAACTGAGTTGCTAGAGTGCAGGAGAGGAAAGCGGAATTCCGAGTGTAGCGGTGAAATGCGTAGAGATTCGGAGGAACACCAGTAGCGAAGGCGGCTTTCTGGACTGTAACTGACGCTGAGGCACGAAAGCGTGGGGAGCGA
Bacteria	Proteobacteria	Gammaproteobacteria	Burkholderiales	Sutterellaceae	Parasutterella	excrementihominis	ASV_39	AGGGTGCGAGCGTTAATCGGAATTACTGGGCGTAAAGGGTGCGCAGGCGGTTGAGTAAGACAGATGTGAAATCCCCGAGCTTAACTCGGGAATGGCATATGTGACTGCTCGACTAGAGTGTGTCAGAGGGAGGTGGAATTCCACGTGTAGCAGTGAAATGCGTAGATATGTGGAAGAACACCGATGGCGAAGGCAGCCTCCTGGGACATAACTGACGCTCAGGCACGAAAGCGTGGGGAGCAA
Bacteria	Proteobacteria	Gammaproteobacteria	Enterobacterales	Enterobacteriaceae	Escherichia-Shigella	NA	ASV_49	AGGGTGCAAGCGTTAATCGGAATTACTGGGCGTAAAGCGCACGCAGGCGGTTTGTTAAGTCAGATGTGAAATCCCCGGGCTCAACCTGGGAACTGCATCTGATACTGGCAAGCTTGAGTCTCGTAGAGGGGGGTAGAATTCCAGGTGTAGCGGTGAAATGCGTAGAGATCTGGAGGAATACCGGTGGCGAAGGCGGCCCCCTGGACGAAGACTGACGCTCAGGTGCGAAAGCGTGGGGAGCAA
Bacteria	Desulfobacterota	Desulfovibrionia	Desulfovibrionales	Desulfovibrionaceae	Bilophila	wadsworthia	ASV_17	AGGGTGCAAGCGTTAATCGGAATCACTGGGCGTAAAGCGCACGTAGGCGGCTTGGTAAGTCAGGGGTGAAATCCCACAGCCCAACTGTGGAACTGCCTTTGATACTGCCAGGCTTGAGTACCGGAGAGGGTGGCGGAATTCCAGGTGTAGGAGTGAAATCCGTAGATATCTGGAGGAACACCGGTGGCGAAGGCGGCCACCTGGACGGTAACTGACGCTGAGGTGCGAAAGCGTGGGTAGCAA
Bacteria	Actinobacteriota	Actinobacteria	Bifidobacteriales	Bifidobacteriaceae	Bifidobacterium	NA	ASV_22	AGGGTGCAAGCGTTATCCGGAATTATTGGGCGTAAAGGGCTCGTAGGCGGTTCGTCGCGTCCGGTGTGAAAGTCCATCGCTTAACGGTGGATCCGCGCCGGGTACGGGCGGGCTTGAGTGCGGTAGGGGAGACTGGAATTCCCGGTGTAACGGTGGAATGTGTAGATATCGGGAAGAACACCAATGGCGAAGGCAGGTCTCTGGGCCGTTACTGACGCTGAGGAGCGAAAGCGTGGGGAGCGA
Bacteria	Bacteroidota	Bacteroidia	Bacteroidales	Bacteroidaceae	Bacteroides	eggerthii	ASV_30	AGGATCCGAGCGTTATCCGGATTTATTGGGTTTAAAGGGAGCGTAGGCGGGTGCTTAAGTCAGTTGTGAAAGTTTGCGGCTCAACCGTAAAATTGCAGTTGATACTGGGCGCCTTGAGTGCAGCATAGGTAGGCGGAATTCGTGGTGTAGCGGTGAAATGCTTAGATATCACGAAGAACTCCGATTGCGAAGGCAGCTTACTGGACTGTAACTGACGCTGATGCTCGAAAGTGTGGGTATCAA
Bacteria	Bacteroidota	Bacteroidia	Bacteroidales	Bacteroidaceae	Bacteroides	uniformis	ASV_6	AGGATCCGAGCGTTATCCGGATTTATTGGGTTTAAAGGGAGCGTAGGCGGACGCTTAAGTCAGTTGTGAAAGTTTGCGGCTCAACCGTAAAATTGCAGTTGATACTGGGTGTCTTGAGTACAGTAGAGGCAGGCGGAATTCGTGGTGTAGCGGTGAAATGCTTAGATATCACGAAGAACTCCGATTGCGAAGGCAGCTTGCTGGACTGTAACTGACGCTGATGCTCGAAAGTGTGGGTATCAA
Bacteria	Bacteroidota	Bacteroidia	Bacteroidales	Bacteroidaceae	Bacteroides	uniformis	ASV_7	AGGATCCGAGCGTTATCCGGATTTATTGGGTTTAAAGGGAGCGTAGGCGGACGCTTAAGTCAGTTGTGAAAGTTTGCGGCTCAACCGTAAAATTGCAGTTGATACTGGGTGTCTTGAGTACAGTAGAGGCAGGCGGAATTCGTGGTGTAGCGGTGAAATGCTTAGATATCACGAAGAACTCCGATTGCGAAGGCAGCCTGCTGGACTGTAACTGACGCTGATGCTCGAAAGTGTGGGTATCAA
Bacteria	Bacteroidota	Bacteroidia	Bacteroidales	Bacteroidaceae	Bacteroides	NA	ASV_11	AGGATCCGAGCGTTATCCGGATTTATTGGGTTTAAAGGGAGCGTAGGTGGACTGGTAAGTCAGTTGTGAAAGTTTGCGGCTCAACCGTAAAATTGCAGTTGATACTGTCAGTCTTGAGTACAGTAGAGGTGGGCGGAATTCGTGGTGTAGCGGTGAAATGCTTAGATATCACGAAGAACTCCGATTGCGAAGGCAGCTCACTGGACTGCAACTGACACTGATGCTCGAAAGTGTGGGTATCAA
Bacteria	Bacteroidota	Bacteroidia	Bacteroidales	Bacteroidaceae	Bacteroides	NA	ASV_13	AGGATCCGAGCGTTATCCGGATTTATTGGGTTTAAAGGGAGCGTAGGTGGACAGTTAAGTCAGTTGTGAAAGTTTGCGGCTCAACCGTAAAATTGCAGTTGATACTGGCTGTCTTGAGTACAGTAGAGGTGGGCGGAATTCGTGGTGTAGCGGTGAAATGCTTAGATATCACGAAGAACTCCGATTGCGAAGGCAGCTCACTGGACTGCAACTGACACTGATGCTCGAAAGTGTGGGTATCAA
Bacteria	Bacteroidota	Bacteroidia	Bacteroidales	Bacteroidaceae	Bacteroides	finegoldii	ASV_130	AGGATCCGAGCGTTATCCGGATTTATTGGGTTTAAAGGGAGCGTAGGTGGATTGTTAAGTCAGTTGTGAAAGTTTGCGGCTCAACCGTAAAATTGCAGTTGATACTGGCAGTCTTGAGTACAGTAGAGGTGGGCGGAATTCGTGGTGTAGCGGTGAAATGCTTAGATATCACGAAGAACTCCGATTGCGAAGGCAGCTCACTGGACTGCAACTGACACTGATGCTCGAAAGTGTGGGTATCAA
Bacteria	Bacteroidota	Bacteroidia	Bacteroidales	Bacteroidaceae	Bacteroides	NA	ASV_3	AGGATCCGAGCGTTATCCGGATTTATTGGGTTTAAAGGGAGCGTAGGTGGATTGTTAAGTCAGTTGTGAAAGTTTGCGGCTCAACCGTAAAATTGCAGTTGAAACTGGCAGTCTTGAGTACAGTAGAGGTGGGCGGAATTCGTGGTGTAGCGGTGAAATGCTTAGATATCACGAAGAACTCCGATTGCGAAGGCAGCTCACTAGACTGCAACTGACACTGATGCTCGAAAGTGTGGGTATCAA
Bacteria	Bacteroidota	Bacteroidia	Bacteroidales	Bacteroidaceae	Bacteroides	NA	ASV_20	AGGATCCGAGCGTTATCCGGATTTATTGGGTTTAAAGGGAGCGTAGGTGGATTGTTAAGTCAGTTGTGAAAGTTTGCGGCTCAACCGTAAAATTGCAGTTGAAACTGGCAGTCTTGAGTACAGTAGAGGTGGGCGGAATTCGTGGTGTAGCGGTGAAATGCTTAGATATCACGAAGAACTCCGATTGCGAAGGCAGCTCACTAGACTGTTACTGACACTGATGCTCGAAAGTGTGGGTATCAA
Bacteria	Bacteroidota	Bacteroidia	Bacteroidales	Bacteroidaceae	Bacteroides	NA	ASV_8	AGGATCCGAGCGTTATCCGGATTTATTGGGTTTAAAGGGAGCGTAGGTGGATTGTTAAGTCAGTTGTGAAAGTTTGCGGCTCAACCGTAAAATTGCAGTTGAAACTGGCAGTCTTGAGTACAGTAGAGGTGGGCGGAATTCGTGGTGTAGCGGTGAAATGCTTAGATATCACGAAGAACTCCGATTGCGAAGGCAGCTCACTAGACTGTCACTGACACTGATGCTCGAAAGTGTGGGTATCAA
Bacteria	Bacteroidota	Bacteroidia	Bacteroidales	Bacteroidaceae	Bacteroides	NA	ASV_128	AGGATCCGAGCGTTATCCGGATTTATTGGGTTTAAAGGGAGCGTAGGTGGATTGTTAAGTCAGTTGTGAAAGTTTGCGGCTCAACCGTAAAATTGCAGTTGAAACTGGGAGTCTTGAGTACAGTAGAGGTGGGCGGAATTCGTGGTGTAGCGGTGAAATGCTTAGATATCACGAAGAACTCCGATTGCGAAGGCAGCTCACTAGACTGTTACTGACACTGATGCTCGAAAGTGTGGGTATCAA
Bacteria	Bacteroidota	Bacteroidia	Bacteroidales	Bacteroidaceae	Bacteroides	ovatus	ASV_75	AGGATCCGAGCGTTATCCGGATTTATTGGGTTTAAAGGGAGCGTAGGTGGATTGTTAAGTCAGTTGTGAAAGTTTGCGGCTCAACCGTAAAATTGCAGTTGAAACTGGGAGTCTTGAGTACAGTAGAGGTGGGCGGAATTCGTGGTGTAGCGGTGAAATGCTTAGATATCACGAAGAACTCCGATTGCGAAGGCAGCTCACTAGACTGTCACTGACACTGATGCTCGAAAGTGTGGGTATCAA
Bacteria	Bacteroidota	Bacteroidia	Bacteroidales	Bacteroidaceae	Bacteroides	caccae	ASV_40	AGGATCCGAGCGTTATCCGGATTTATTGGGTTTAAAGGGAGCGTAGGCGGATTGTTAAGTCAGTTGTGAAAGTTTGCGGCTCAACCGTAAAATTGCAGTTGATACTGGCAGTCTTGAGTGCAGTAGAGGTGGGCGGAATTCGTGGTGTAGCGGTGAAATGCTTAGATATCACGAAGAACTCCGATTGCGAAGGCAGCTCACTGGAGTGTAACTGACGCTGATGCTCGAAAGTGTGGGTATCAA
Bacteria	Bacteroidota	Bacteroidia	Bacteroidales	Bacteroidaceae	Bacteroides	intestinalis	ASV_36	AGGATCCGAGCGTTATCCGGATTTATTGGGTTTAAAGGGAGCGTAGGCGGATTATTAAGTCAGTTGTGAAAGTTTGCGGCTCAACCGTAAAATTGCAGTTGATACTGGTAGTCTTGAGTGCAGCAGAGGTAGGCGGAATTCGTGGTGTAGCGGTGAAATGCTTAGATATCACGAAGAACTCCGATTGCGAAGGCAGCTTACTGGACTGTAACTGACGCTGATGCTCGAAAGTGTGGGTATCAA
Bacteria	Bacteroidota	Bacteroidia	Bacteroidales	Bacteroidaceae	Bacteroides	intestinalis	ASV_44	AGGATCCAAGCGTTATCCGGATTTATTGGGTTTAAAGGGAGCGTAGGCGGATTATTAAGTCAGTTGTGAAAGTTTGCGGCTCAACCGTAAAATTGCAGTTGATACTGGTAGTCTTGAGTGCAGCAGAGGTAGGCGGAATTCGTGGTGTAGCGGTGAAATGCTTAGATATCACGAAGAACTCCGATTGCGAAGGCAGCTTACTGGACTGTAACTGACGCTGATGCTCGAAAGTGTGGGTATCAA
Bacteria	Bacteroidota	Bacteroidia	Bacteroidales	Bacteroidaceae	Bacteroides	NA	ASV_12	AGGATCCGAGCGTTATCCGGATTTATTGGGTTTAAAGGGAGCGTAGGCGGGTTGTTAAGTCAGTTGTGAAAGTTTGCGGCTCAACCGTAAAATTGCAGTTGATACTGGCGACCTTGAGTGCAACAGAGGTAGGCGGAATTCGTGGTGTAGCGGTGAAATGCTTAGATATCACGAAGAACTCCGATTGCGAAGGCAGCTTACTGGATTGTAACTGACGCTGATGCTCGAAAGTGTGGGTATCAA
Bacteria	Bacteroidota	Bacteroidia	Bacteroidales	Bacteroidaceae	Bacteroides	vulgatus	ASV_9	AGGATCCGAGCGTTATCCGGATTTATTGGGTTTAAAGGGAGCGTAGATGGATGTTTAAGTCAGTTGTGAAAGTTTGCGGCTCAACCGTAAAATTGCAGTTGATACTGGATATCTTGAGTGCAGTTGAGGCAGGCGGAATTCGTGGTGTAGCGGTGAAATGCTTAGATATCACGAAGAACTCCGATTGCGAAGGCAGCCTGCTAAGCTGCAACTGACATTGAGGCTCGAAAGTGTGGGTATCAA
Bacteria	Bacteroidota	Bacteroidia	Bacteroidales	Bacteroidaceae	Bacteroides	NA	ASV_38	AGGATCCGAGCGTTATCCGGATTTATTGGGTTTAAAGGGAGCGTAGATGGATGTTTAAGTCAGTTGTGAAAGTTTGCGGCTCAACCGTAAAATTGCAGTTGATACTGGATGTCTTGAGTGCAGTTGAGGCAGGCGGAATTCGTGGTGTAGCGGTGAAATGCTTAGATATCACGAAGAACTCCGATTGCGAAGGCAGCCTGCTAAGCTGCAACTGACATTGAGGCTCGAAAGTGTGGGTATCAA
Bacteria	Bacteroidota	Bacteroidia	Bacteroidales	Bacteroidaceae	Bacteroides	NA	ASV_23	AGGATCCGAGCGTTATCCGGATTTATTGGGTTTAAAGGGAGCGTAGGCGGACTATTAAGTCAGCTGTGAAAGTTTGCGGCTCAACCGTAAAATTGCAGTTGATACTGGTCGTCTTGAGTGCAGTAGAGGTAGGCGGAATTCGTGGTGTAGCGGTGAAATGCTTAGATATCACGAAGAACTCCGATTGCGAAGGCAGCTTACTGGACTGTAACTGACGCTGATGCTCGAAAGTGTGGGTATCAA
Bacteria	Bacteroidota	Bacteroidia	Bacteroidales	Barnesiellaceae	Barnesiella	NA	ASV_141	AGGATGCGAGCGTTATCCGGATTTATTGGGTTTAAAGGGTGCGTAGGCGGCACGCCAAGTCAGCGGTGAAATTTCCGGGCTCAACCCGGAATGTGCCGTTGAAACTGGCGAGCTAGAGTGCACAAGAGGCAGGCGGAATGCGTGGTGTAGCGGTGAAATGCATAGATATCACGCAGAACCCCGATTGCGAAGGCAGCCTGCTAGGGTGCGACAGACGCTGAGGCACGAAAGCGTGGGTATCGA
Bacteria	Bacteroidota	Bacteroidia	Bacteroidales	Barnesiellaceae	Barnesiella	NA	ASV_153	AGGATGCGAGCGTTATCCGGATTTATTGGGTTTAAAGGGTGCGTAGGCGGCACGCCAAGTCAGCGGTGAAATTTCCGGGCTCAACCCGGAGTGTGCCGTTGAAACTGGCGAGCTAGAGTGCACAAGAGGCAGGCGGAATGCGTGGTGTAGCGGTGAAATGCATAGATATCACGCAGAACCCCGATTGCGAAGGCAGCCTGCTAGGGTGCGACAGACGCTGAGGCACGAAAGCGTGGGTATCGA
Bacteria	Bacteroidota	Bacteroidia	Bacteroidales	Rikenellaceae	Alistipes	putredinis	ASV_54	AGGATTCAAGCGTTATCCGGATTTATTGGGTTTAAAGGGTGCGTAGGCGGTTTGATAAGTTAGAGGTGAAATTTCGGGGCTCAACCCTGAACGTGCCTCTAATACTGTTGAGCTAGAGAGTAGTTGCGGTAGGCGGAATGTATGGTGTAGCGGTGAAATGCTTAGAGATCATACAGAACACCGATTGCGAAGGCAGCTTACCAAACTATATCTGACGTTGAGGCACGAAAGCGTGGGGAGCAA
Bacteria	Bacteroidota	Bacteroidia	Bacteroidales	Rikenellaceae	Alistipes	finegoldii	ASV_93	AGGATCCAAGCGTTATCCGGATTTATTGGGTTTAAAGGGTGCGTAGGCGGTTTGATAAGTTAGAGGTGAAATACCGGGGCTCAACTCCGGAACTGCCTCTAATACTGTTGAACTAGAGAGTAGTTGCGGTAGGCGGAATGTATGGTGTAGCGGTGAAATGCTTAGAGATCATACAGAACACCGATTGCGAAGGCAGCTTACCAAACTATATCTGACGTTGAGGCACGAAAGCGTGGGGAGCAA
Bacteria	Bacteroidota	Bacteroidia	Bacteroidales	Rikenellaceae	Alistipes	NA	ASV_133	AGGATTCAAGCGTTATCCGGATTTATTGGGTTTAAAGGGTGCGTAGGCGGTTTGATAAGTTAGAGGTGAAATCCCGGGGCTTAACTCCGGAACTGCCTCTAATACTGTTAGACTAGAGAGTAGTTGCGGTAGGCGGAATGTATGGTGTAGCGGTGAAATGCTTAGAGATCATACAGAACACCGATTGCGAAGGCAGCTTACCAAACTATATCTGACGTTGAGGCACGAAAGCGTGGGGAGCAA
Bacteria	Bacteroidota	Bacteroidia	Bacteroidales	Rikenellaceae	Alistipes	inops	ASV_113	AGGATCCAAGCGTTATCCGGATTTATTGGGTTTAAAGGGTGCGTAGGCGGCAGATTAAGTTAGAGGTGAAATTCCGAGGCTCAACCTTGGCACTGCCTCTGATACTGGTTTGCTAGCGAGTAGATGCTGTAGGCGGAATGTGTGGTGTAGCGGTGAAATGCATAGAGATCACACAGAACACCGATTGCGAAGGCAGCTTACAAATCTATATCGGACGCTGAGGCACGAAAGCGTGGGGAGCAA
Bacteria	Bacteroidota	Bacteroidia	Bacteroidales	Tannerellaceae	Parabacteroides	merdae	ASV_79	AGGATGCGAGCGTTATCCGGATTTATTGGGTTTAAAGGGTGCGTAGGTGGTGATTTAAGTCAGCGGTGAAAGTTTGTGGCTCAACCATAAAATTGCCGTTGAAACTGGGTTACTTGAGTGTGTTTGAGGTAGGCGGAATGCGTGGTGTAGCGGTGAAATGCATAGATATCACGCAGAACTCCGATTGCGAAGGCAGCTTACTAAACCATAACTGACACTGAAGCACGAAAGCGTGGGGATCAA
Bacteria	Bacteroidota	Bacteroidia	Bacteroidales	Marinifilaceae	Odoribacter	splanchnicus	ASV_98	AGGATGCGAGCGTTATCCGGATTTATTGGGTTTAAAGGGTGCGTAGGCGGTTTATTAAGTTAGTGGTTAAATATTTGAGCTAAACTCAATTGTGCCATTAATACTGGTAAACTGGAGTACAGACGAGGTAGGCGGAATAAGTTAAGTAGCGGTGAAATGCATAGATATAACTTAGAACTCCGATAGCGAAGGCAGCTTACCAGACTGTAACTGACGCTGATGCACGAGAGCGTGGGTAGCGA
Bacteria	Bacteroidota	Bacteroidia	Bacteroidales	Tannerellaceae	Parabacteroides	distasonis	ASV_66	AGGATCCGAGCGTTATCCGGATTTATTGGGTTTAAAGGGTGCGTAGGCGGCCTTTTAAGTCAGCGGTGAAAGTCTGTGGCTCAACCATAGAATTGCCGTTGAAACTGGGGGGCTTGAGTATGTTTGAGGCAGGCGGAATGCGTGGTGTAGCGGTGAAATGCTTAGATATCACGCAGAACCCCGATTGCGAAGGCAGCCTGCCAAGCCATGACTGACGCTGATGCACGAAAGCGTGGGGATCAA
Bacteria	Bacteroidota	Bacteroidia	Bacteroidales	Tannerellaceae	Parabacteroides	distasonis	ASV_121	AGGATCCGAGCGTTATCCGGATTTATTGGGTTTAAAGGGTGCGTAGGCGGCCTTTTAAGTCAGCGGTGAAAGTCTGTGGCTCAACCATAGAATTGCCGTTGAAACTGGGGGGCTTGAGTATGTTTGAGGCAGGCGGAATGCGTGGTGTAGCGGTGAAATGCATAGATATCACGCAGAACCCCGATTGCGAAGGCAGCCTGCCAAGCCATTACTGACGCTGATGCACGAAAGCGTGGGGATCAA
Bacteria	Bacteroidota	Bacteroidia	Bacteroidales	Tannerellaceae	Parabacteroides	distasonis	ASV_74	AGGATCCGAGCGTTATCCGGATTTATTGGGTTTAAAGGGTGCGTAGGCGGCCTTTTAAGTCAGCGGTGAAAGTCTGTGGCTCAACCATAGAATTGCCGTTGAAACTGGGGGGCTTGAGTATGTTTGAGGCAGGCGGAATGCGTGGTGTAGCGGTGAAATGCATAGATATCACGCAGAACCCCGATTGCGAAGGCAGCCTGCCAAGCCATGACTGACGCTGATGCACGAAAGCGTGGGGATCAA
Other	Other	Other	Other	Other	Other	Other	Other	Other

### Sheet: Supplemental Table 5.2
Supplemental Table 5.2: ASV significantly associated with metabolite clusters
	Phylum	Class	Order	Family	Genus	cluster	row	log2foldchange	padj	pvalue	basemean
1	Firmicutes	Bacilli	Erysipelotrichales	Erysipelotrichaceae	Turicibacter	cluster1	ASV_10	30	1.27664e-07	1.19312e-09	1342.67
2	Firmicutes	Clostridia	Lachnospirales	Lachnospiraceae	Tuzzerella	cluster1	ASV_122	30	0.000567321	1.06041e-05	77.2126
3	Firmicutes	Clostridia	Lachnospirales	Lachnospiraceae	Blautia	cluster1	ASV_37	29.8723	0.00270172	7.57492e-05	556.984
4	Firmicutes	Clostridia	Peptostreptococcales-Tissierellales	Peptostreptococcaceae	Romboutsia	cluster1	ASV_69	30	0.00544656	0.000206737	340.334
5	Firmicutes	Clostridia	Lachnospirales	Lachnospiraceae	[Ruminococcus] torques group	cluster1	ASV_163	30	0.00544656	0.000254512	64.3434
6	Firmicutes	Clostridia	Lachnospirales	Lachnospiraceae	Dorea	cluster1	ASV_104	30	0.00813057	0.000505333	65.2282
7	Firmicutes	Clostridia	Clostridiales	Clostridiaceae	Clostridium sensu stricto 1	cluster1	ASV_59	30	0.00813057	0.000531907	268.905
8	Bacteroidota	Bacteroidia	Bacteroidales	Barnesiellaceae	Barnesiella	cluster1	ASV_141	29.3471	0.00854778	0.000639086	107.856
9	Firmicutes	Clostridia	Clostridiales	Clostridiaceae	Clostridium sensu stricto 1	cluster1	ASV_161	28.8199	0.00998367	0.000933053	30.9194
10	Bacteroidota	Bacteroidia	Bacteroidales	Rikenellaceae	Alistipes	cluster1	ASV_113	30	0.00998367	0.000878761	126.945
11	Bacteroidota	Bacteroidia	Bacteroidales	Bacteroidaceae	Bacteroides	cluster1	ASV_128	30	0.0101131	0.00103966	92.3045
12	Firmicutes	Clostridia	Peptostreptococcales-Tissierellales	Peptostreptococcaceae	Romboutsia	cluster1	ASV_35	27.6474	0.0118826	0.00133263	100.357
13	Bacteroidota	Bacteroidia	Bacteroidales	Bacteroidaceae	Bacteroides	cluster1	ASV_75	30	0.016025	0.00196433	112.964
14	Bacteroidota	Bacteroidia	Bacteroidales	Bacteroidaceae	Bacteroides	cluster1	ASV_23	30	0.016025	0.00209673	478.289
15	Firmicutes	Clostridia	Lachnospirales	Lachnospiraceae	[Eubacterium] xylanophilum group	cluster1	ASV_77	30	0.0181976	0.00304805	237.598
16	Firmicutes	Clostridia	Peptostreptococcales-Tissierellales	Peptostreptococcaceae	Terrisporobacter	cluster1	ASV_68	30	0.0181976	0.00305781	191.384
17	Bacteroidota	Bacteroidia	Bacteroidales	Bacteroidaceae	Bacteroides	cluster1	ASV_30	30	0.0181976	0.0029675	912.225
18	Bacteroidota	Bacteroidia	Bacteroidales	Tannerellaceae	Parabacteroides	cluster1	ASV_74	30	0.0181976	0.00306128	89.6905
19	Firmicutes	Clostridia	Clostridiales	Clostridiaceae	Clostridium sensu stricto 1	cluster2	ASV_59	-30	0.0175805	0.000179393	268.905
20	Bacteroidota	Bacteroidia	Bacteroidales	Bacteroidaceae	Bacteroides	cluster2	ASV_128	-28.32	0.0210935	0.00063098	92.3045
21	Bacteroidota	Bacteroidia	Bacteroidales	Bacteroidaceae	Bacteroides	cluster2	ASV_23	-30	0.0210935	0.000677808	478.289
22	Bacteroidota	Bacteroidia	Bacteroidales	Barnesiellaceae	Barnesiella	cluster2	ASV_141	-27.0958	0.0210935	0.000860959	107.856
23	Firmicutes	Clostridia	Peptostreptococcales-Tissierellales	Peptostreptococcaceae	Romboutsia	cluster2	ASV_69	-25.2632	0.0240908	0.00122912	340.334
24	Firmicutes	Clostridia	Lachnospirales	Lachnospiraceae	Lachnoclostridium	cluster2	ASV_92	-8.94976	0.0316175	0.00266222	122.081
25	Firmicutes	Clostridia	Lachnospirales	Lachnospiraceae	Blautia	cluster2	ASV_34	30	0.0316175	0.00272296	726.535
26	Firmicutes	Clostridia	Lachnospirales	Lachnospiraceae	Blautia	cluster2	ASV_117	30	0.0316175	0.00290365	104.474
27	Firmicutes	Clostridia	Lachnospirales	Lachnospiraceae	Blautia	cluster2	ASV_162	-30	0.0316175	0.00289378	176.199
28	Verrucomicrobiota	Verrucomicrobiae	Verrucomicrobiales	Akkermansiaceae	Akkermansia	cluster2	ASV_4	21.8331	0.0491863	0.00510848	3654.8
29	Firmicutes	Clostridia	Lachnospirales	Lachnospiraceae	Lachnospiraceae NK4A136 group	cluster2	ASV_62	-6.77461	0.0491863	0.00552091	414.646
30	Firmicutes	Clostridia	Lachnospirales	Lachnospiraceae	Tuzzerella	cluster3	ASV_122	-30	0.00026634	2.48916e-06	77.2126
31	Verrucomicrobiota	Verrucomicrobiae	Verrucomicrobiales	Akkermansiaceae	Akkermansia	cluster3	ASV_4	30	0.00196697	5.51487e-05	3654.8
32	Firmicutes	Clostridia	Peptostreptococcales-Tissierellales	Peptostreptococcaceae	Romboutsia	cluster3	ASV_69	-30	0.00196697	4.97417e-05	340.334
33	Firmicutes	Clostridia	Peptostreptococcales-Tissierellales	Peptostreptococcaceae	Romboutsia	cluster3	ASV_35	-30	0.00264495	0.000148315	100.357
34	Firmicutes	Clostridia	Clostridiales	Clostridiaceae	Clostridium sensu stricto 1	cluster3	ASV_161	-30	0.00264495	0.00012249	30.9194
35	Bacteroidota	Bacteroidia	Bacteroidales	Bacteroidaceae	Bacteroides	cluster3	ASV_36	30	0.00264495	0.000125807	348.992
36	Firmicutes	Clostridia	Lachnospirales	Lachnospiraceae	Dorea	cluster3	ASV_104	-30	0.00368021	0.000275156	65.2282
37	Firmicutes	Clostridia	Lachnospirales	Lachnospiraceae	[Ruminococcus] torques group	cluster3	ASV_163	-30	0.00368021	0.000251873	64.3434
38	Firmicutes	Clostridia	Clostridiales	Clostridiaceae	Clostridium sensu stricto 1	cluster3	ASV_59	-30	0.00379742	0.000319409	268.905
39	Firmicutes	Bacilli	Erysipelotrichales	Erysipelotrichaceae	Turicibacter	cluster3	ASV_10	-16.947	0.00476475	0.000445303	1342.67
40	Firmicutes	Clostridia	Lachnospirales	Lachnospiraceae	[Ruminococcus] torques group	cluster3	ASV_46	-11.4681	0.00986015	0.00101366	726.229
41	Bacteroidota	Bacteroidia	Bacteroidales	Rikenellaceae	Alistipes	cluster3	ASV_113	-27.4013	0.0159373	0.00178736	126.945
42	Firmicutes	Clostridia	Lachnospirales	Lachnospiraceae	[Eubacterium] xylanophilum group	cluster3	ASV_77	-30	0.0190212	0.00299239	237.598
43	Firmicutes	Clostridia	Lachnospirales	Lachnospiraceae	Blautia	cluster3	ASV_34	30	0.0190212	0.00269353	726.535
44	Bacteroidota	Bacteroidia	Bacteroidales	Bacteroidaceae	Bacteroides	cluster3	ASV_30	-30	0.0190212	0.00294702	912.225
45	Bacteroidota	Bacteroidia	Bacteroidales	Bacteroidaceae	Bacteroides	cluster3	ASV_44	30	0.0190212	0.00270533	691.787
46	Bacteroidota	Bacteroidia	Bacteroidales	Tannerellaceae	Parabacteroides	cluster3	ASV_74	-30	0.0190212	0.00302206	89.6905
47	Bacteroidota	Bacteroidia	Bacteroidales	Barnesiellaceae	Barnesiella	cluster3	ASV_141	-24.5557	0.0205083	0.00344999	107.856
48	Bacteroidota	Bacteroidia	Bacteroidales	Bacteroidaceae	Bacteroides	cluster3	ASV_23	-25.9689	0.0338826	0.00601654	478.289
49	Proteobacteria	Gammaproteobacteria	Enterobacterales	Enterobacteriaceae	Escherichia-Shigella	cluster4	ASV_49	14.4331	0.0128331	0.000119936	278.275
50	Firmicutes	Clostridia	Lachnospirales	Lachnospiraceae	Lachnoclostridium	cluster4	ASV_120	-30	0.0320997	0.000735624	157.058
51	Actinobacteriota	Actinobacteria	Bifidobacteriales	Bifidobacteriaceae	Bifidobacterium	cluster4	ASV_22	16.2414	0.0320997	0.000899993	355.028
52	Firmicutes	Clostridia	Lachnospirales	Lachnospiraceae	GCA-900066575	cluster4	ASV_134	-15.9425	0.0337464	0.00126155	69.5237
53	Firmicutes	Clostridia	Oscillospirales	Ruminococcaceae	Ruminococcus	cluster4	ASV_114	-30	0.0351923	0.0029601	68.9664
54	Firmicutes	Clostridia	Peptostreptococcales-Tissierellales	Peptostreptococcaceae	Terrisporobacter	cluster4	ASV_68	30	0.0351923	0.00267017	191.384
55	Firmicutes	Clostridia	Lachnospirales	Lachnospiraceae		cluster4	ASV_86	-22.7812	0.0351923	0.00247445	169.345
56	Bacteroidota	Bacteroidia	Bacteroidales	Bacteroidaceae	Bacteroides	cluster4	ASV_30	-30	0.0351923	0.00286872	912.225
57	Bacteroidota	Bacteroidia	Bacteroidales	Tannerellaceae	Parabacteroides	cluster4	ASV_74	-30	0.0351923	0.00295081	89.6905
58	Firmicutes	Clostridia	Lachnospirales	Lachnospiraceae	Tuzzerella	cluster5	ASV_122	24.3797	0.0249764	0.000316416	77.2126
59	Firmicutes	Clostridia	Lachnospirales	Lachnospiraceae	Dorea	cluster5	ASV_104	30	0.0249764	0.000466848	65.2282

### Sheet: Supplemental Table S6-All MetHM
Supplemental Table 6. All recorded metabolite levels (uM) with incoporated half-minimum values for qualifiying metabolites prior to log transformation.
Sample_ID	Metabolomics_Run_Order	Metabolomics_Plate	Metabolomics_Position	KIV	KIC	KMV	C2	C3	C4/Ci4	C5:1	C5	C4-OH	C5-OH/C3-DC	C4-DC/Ci4-DC	C8:1	C8	C5-DC	C8:1-OH/C6:1-DC	C6-DC/C8-OH	C10:3	C10:2	C10:1	C10	C8:1-DC	C10-OH/C8-DC	C12:1	C12	C12-OH/C10-DC	C14:2	C14:1	C14	C14:1-OH	C14-OH/C12-DC	C16:2	C16:1	C16	C16:1-OH/C14:1-DC	C16-OH/C14-DC	C18:2	C18:1	C18	C18:2-OH	C18:1-OH/C16:1-DC	C18-OH/C16-DC	C20:4	C20	C18:1-DC	C20-OH/C18-DC	C22	Gly	Ala	Ser	Pro	Val	Leu/Ile	Met	His	Phe	Tyr	Asx	Glx	Orn	Cit	Arg
DU01	2	1	2	15.9762	36.794	20.365	8.83118	0.336064	0.174004	0.161808	0.126386	0.084021	0.0456271	0.0365558	0.464712	0.180561	0.040221	0.0188649	0.082018	0.0916528	0.0335197	0.248888	0.283622	0.0271816	0.0775054	0.168896	0.104855	0.00907363	0.068796	0.0853814	0.028634	0.0170316	0.00899926	0.00899094	0.0310528	0.0963315	0.00815985	0.00332438	0.0894159	0.13184	0.044708	0.000140642	0.00764164	0.00500659	0.00939834	0.00500659	0.0115942	0.00878349	0.00746597	273.585	355.838	125.371	158.853	296.221	201.104	30.1281	79.1578	66.8791	85.582	28.7165	104.533	70.7079	36.7042	99.8375
DU02	3	1	3	15.2056	29.315	19.1572	4.50188	0.247952	0.134171	0.14098	0.108391	0.0143105	0.0256653	0.0249814	0.152396	0.0792846	0.0215091	0.0106874	0.0378108	0.0485792	0.0195127	0.0934341	0.11991	0.0145586	0.027434	0.0515861	0.0414035	0.00609867	0.0271465	0.0344352	0.0165854	0.010338	0.00587555	0.00423103	0.0126931	0.0784252	0.00339994	0.00234218	0.0806325	0.105665	0.0322354	0.00808081	0.00685112	0.00544576	0.0122969	0.00342556	0.00720246	0.00544576	0.00245938	338.49	528.681	147	244.448	260.407	182.627	35.2258	79.6093	71.8454	101.486	37.8449	127.352	83.5049	30.4806	97.6657
DU03	4	1	4	11.8807	28.4564	17.8251	5.09518	0.296204	0.173673	0.0895468	0.0691438	0.0266373	0.0329805	0.031926	0.243737	0.120181	0.027875	0.0331958	0.0453406	0.0966727	0.0272044	0.180958	0.17529	0.0333248	0.0319783	0.111503	0.0662288	0.00907363	0.0360714	0.0581605	0.0241716	0.0150235	0.00654491	0.00861317	0.0224396	0.0883984	0.00559101	0.00430659	0.0998683	0.113044	0.0289855	0.000439175	0.00790514	0.0075538	0.0109794	0.00131752	0.00562143	0.009047	0.00614844	248.731	368.477	115.371	172.439	228.633	156.145	22.5427	80.6238	58.6064	67.6839	28.8581	115.449	83.6983	20.7065	68.2336
DU04	5	1	5	14.8367	31.4138	17.9519	6.27399	0.272727	0.180845	0.161241	0.106974	0.0539831	0.0344683	0.0367487	0.30894	0.135999	0.0271034	0.0302811	0.0579712	0.0978062	0.0296333	0.207757	0.228889	0.0270974	0.041656	0.147353	0.0977022	0.00855301	0.0571936	0.0824064	0.0240972	0.0130155	0.00840426	0.0137509	0.0295417	0.0775941	0.00423103	0.00219107	0.0784366	0.128415	0.0352218	0.00702679	0.00535793	0.00281072	0.00992535	0.00474309	0.00430391	0.00474309	0.00263505	207.191	388.356	95.4162	143.159	241.334	159.199	21.9834	80.3808	57.712	74.2666	19.9802	104.466	65.7861	19.9341	81.4122
DU05	6	1	6	13.7389	24.6679	14.8216	4.75353	0.445854	0.181948	0.146222	0.189012	0.029046	0.0331045	0.0352055	0.215477	0.124521	0.0399317	0.0242896	0.0300382	0.0606431	0.0263138	0.18282	0.199742	0.0393838	0.0351762	0.110914	0.0846584	0.0057268	0.0297496	0.046335	0.0149492	0.0114536	0.00423932	0.00989759	0.0172263	0.0785008	0.00430659	0.00256884	0.0627141	0.117523	0.0252086	0.00878349	0.00597277	0.00544576	0.00693896	0.00544576	0.00843215	0.00404041	0.00474309	271.858	362.127	141.939	140.371	273.188	171.57	29.7999	80.8531	73.1561	93.2859	27.9158	99.3432	71.7696	21.4639	113.652
DU06	7	1	7	10.9614	27.409	16.105	4.94435	0.332568	0.257861	0.138146	0.086288	0.0144522	0.0267811	0.031058	0.162524	0.100119	0.022763	0.0171647	0.042183	0.0747311	0.0275282	0.127601	0.130516	0.0218799	0.0261717	0.0601697	0.0499872	0.00438807	0.0230559	0.0192629	0.012718	0.00684241	0.0071399	0.00559101	0.00936871	0.0717009	0.00438214	0.00415548	0.0642952	0.0725516	0.0249451	0.0020202	0.00193237	0.00606061	0.00430391	0.00298639	0.00219587	0.0035134	0.00360123	291.924	469.297	122.806	218.847	212.21	168.257	29.9013	98.5531	61.7612	80.738	21.0979	107.838	49.8766	23.8065	102.331
DU07	8	1	8	12.4722	29.122	16.9008	6.72562	0.468332	0.276949	0.130353	0.140271	0.0264957	0.0198379	0.0377132	0.429892	0.173712	0.0379061	0.0359486	0.0776458	0.131245	0.0360296	0.229699	0.258118	0.0410669	0.0578134	0.105613	0.0883612	0.0110817	0.0386745	0.0548136	0.0304933	0.0107099	0.00981737	0.00876428	0.0117864	0.0755541	0.00551545	0.00377771	0.074484	0.0809838	0.0334651	0.009047	0.0107159	0.00588494	0.00456742	0.00368907	0.0057971	0.00685112	0.00491876	275.656	461.432	120.213	207.739	240.737	189.915	26.4081	93.2459	60.362	99.8342	19.7144	101.73	51.0624	23.9031	101.222
DU08	9	1	9	13.34	21.0403	12.9506	14.5079	0.446054	0.159218	0.121285	0.110517	0.0943642	0.0412876	0.0392565	0.325916	0.21567	0.0446579	0.0248564	0.0995875	0.095863	0.0449358	0.304754	0.323862	0.0339139	0.0656397	0.297903	0.175628	0.0156185	0.185414	0.219626	0.054888	0.0272953	0.0102636	0.0429148	0.0657321	0.112273	0.0163197	0.00710209	0.169082	0.2065	0.0401406	0.0166886	0.0205534	0.0115064	0.00843215	0.00298639	0.00702679	0.00570927	0.00316206	319.813	285.13	128.12	116.582	189.202	134.871	26.0155	79.0803	51.9816	73.8745	14.9876	80.3344	53.8907	26.0809	95.471
DU09	10	1	10	11.5388	25.4502	13.1553	9.73279	0.496304	0.237669	0.164783	0.161241	0.0473238	0.0317406	0.0431146	0.397966	0.316946	0.060862	0.0475267	0.0831515	0.117157	0.0376489	0.337059	0.585542	0.0549522	0.0695949	0.188167	0.170916	0.0118998	0.0617304	0.0860507	0.0345095	0.0155442	0.0104124	0.00944427	0.0261417	0.0903628	0.00808429	0.00407992	0.0978481	0.155029	0.0471674	0.0124726	0.00711463	0.010628	0.0126482	0.0072903	0.0107159	0.0133509	0.00324989	323.153	390.861	156.989	160.321	185.962	147.156	27.1015	88.614	60.813	69.6914	30.594	102.536	90.6791	35.6991	85.1043
DU10	11	1	11	14.1278	28.1187	16.6871	7.23955	0.368032	0.199602	0.142113	0.10159	0.0175693	0.0302528	0.0280679	0.311641	0.229077	0.0335657	0.0195936	0.0690635	0.077322	0.0335197	0.246054	0.282812	0.0265925	0.0440964	0.116216	0.065219	0.00959425	0.0355508	0.0462606	0.0157673	0.0128667	0.00520618	0.00815985	0.0219863	0.0917983	0.00800874	0.00695098	0.0843215	0.107246	0.0359245	0.0117699	0.00614844	0.0130874	0.000620066	0.00289855	0.00843215	0.0113307	0.00412824	264.634	533.355	102.632	225.053	276.1	189.173	26.8988	81.778	66.8358	92.5587	18.5292	109.847	117.183	35.9356	87.0713
DU11	12	1	12	13.1225	32.7266	21.4093	5.54262	0.435265	0.250247	0.173001	0.195388	0.0165775	0.0362041	0.0383884	0.323794	0.12076	0.0344338	0.0250183	0.0267996	0.0978062	0.0255851	0.107927	0.138694	0.0445172	0.032904	0.0507446	0.0374483	0.00647054	0.0126436	0.0281877	0.0172548	0.0139079	0.00669366	0.00302217	0.0123153	0.0862073	0.00649766	0.00173775	0.0500659	0.0922267	0.0317962	0.0117699	0.00693896	0.0115942	0.00702679	0.00491876	0.00667545	0.00799298	0.00606061	240.684	493.652	107.946	267.529	274.508	202.588	30.3587	80.9311	80.6868	91.9025	14.2752	85.5536	87.0589	35.2107	88.3697
DU12	13	1	13	14.6893	24.3965	15.6083	6.29778	0.136763	0.139357	0.167334	0.0585172	0.104282	0.0112828	0.0398352	0.306046	0.460564	0.0699286	0.0203223	0.0846898	0.148652	0.0510892	0.502957	0.731442	0.0345871	0.0525118	0.391903	0.189766	0.00780927	0.113346	0.221114	0.0402363	0.017106	0.00751177	0.022364	0.0573456	0.0795585	0.00695098	0.00921761	0.0778217	0.16267	0.0269653	0.00922267	0.0143171	0.00746597	0.00360123	0.00693896	0.00808081	0.00465525	4.39175e-05	205.438	409.327	109.571	265.593	176.422	124.553	24.448	84.6685	57.3909	48.1073	30.3113	88.8596	47.6373	23.2141	100.055
DU13	14	1	14	14.0616	22.6308	12.008	4.37513	0.0998003	0.147191	0.142255	0.0654599	0.073111	0.019094	0.0349161	0.197826	0.64045	0.0829498	0.0311717	0.0430736	0.0929483	0.0391873	0.487574	0.906813	0.0308002	0.0322308	0.245981	0.141546	0.00490868	0.0816627	0.1396	0.0378564	0.010933	0.00423932	0.0194174	0.0395904	0.073892	0.00445769	0.00400437	0.076592	0.130523	0.0254721	0.0100132	0.0121212	0.00790514	0.00474309	0.00324989	0.00649978	0.00887133	0.00228371	219.825	299.742	116.529	327.288	171.58	123.35	19.84	81.9866	52.5775	43.9041	34.0424	78.7799	53.4662	20.5053	102.452
DU14	15	1	15	15.0501	35.9169	21.9823	5.0828	0.271429	0.120048	0.116893	0.145655	0.0179944	0.027773	0.0491912	0.0696393	0.0708932	0.0275856	0.00396317	0.0370822	0.0353009	0.0165979	0.112623	0.15011	0.0277707	0.0259193	0.0696791	0.0562145	0.00594992	0.0208991	0.0293034	0.0158417	0.0057268	0.0105611	0.00188885	0.013222	0.0652788	0.00400437	0.00377771	0.0379447	0.0506807	0.0259991	0.0072903	0.000966184	0.00386474	0.0113307	0.0017567	0.00131752	0.0110672	0.00131752	283.52	520.753	106.291	273.509	274.776	185.754	28.4963	83.649	58.3925	77.2449	17.9131	93.0795	50.2384	26.8036	142.266
DU15	16	1	16	13.3439	35.7906	22.4211	4.32803	0.216284	0.0940083	0.112642	0.130211	0.0205448	0.0641012	0.0420536	0.0690606	0.0979965	0.0411856	0.0169218	0.0394302	0.0338435	0.016274	0.115214	0.162821	0.0217958	0.022469	0.0736343	0.0516702	0.00647054	0.0119742	0.025659	0.0188166	0.00818114	0.00565242	0.00581767	0.0134486	0.0735897	0.00755541	0.00347549	0.0422486	0.0795784	0.030303	0.00887133	0.00509443	0.00702679	0.00746597	0.00623628	0.00614844	0.00737813	0.0035134	319.359	488.976	113.153	258.671	252.795	193.439	30.0841	92.8506	56.2644	69.4756	15.419	91.4231	44.8964	26.9642	128.47
DU16	17	1	17	15.9286	37.6415	20.7078	10.5207	0.41049	0.108794	0.141405	0.141263	0.0555417	0.027897	0.0381955	0.260135	0.117866	0.0440792	0.021132	0.0944057	0.138127	0.0342484	0.223222	0.194074	0.044433	0.0753174	0.119919	0.0894552	0.0121973	0.0792827	0.0863482	0.0179985	0.0163623	0.012718	0.0154886	0.0269728	0.100034	0.0108042	0.0114087	0.0903821	0.115239	0.0413702	0.0117699	0.000389385	0.00913483	0.0057971	0.00500659	0.0102767	0.00447958	0.00465525	281.706	447.901	127.348	226.437	184.973	141.258	28.256	93.8159	54.0608	64.6731	18.5668	70.1215	69.0609	31.6746	100.115
DU17	18	1	18	16.1414	33.8999	17.8341	5.96295	0.271429	0.0836365	0.198363	0.190287	0.0551166	0.0663329	0.059801	0.343856	0.133009	0.0380991	0.0251802	0.0357867	0.0740024	0.0274473	0.165736	0.19375	0.0260034	0.0412352	0.0675753	0.0717829	0.00818114	0.0334683	0.0456656	0.0287084	0.0241716	0.00691678	0.0318083	0.0253106	0.179592	0.00747986	0.00672432	0.407027	0.201932	0.0590251	0.000140642	0.00808081	0.00887133	0.0171278	0.0131752	0.00887133	0.0122091	0.0114185	232.604	391.454	119.18	204.545	286.339	197.15	31.9921	80.8658	68.3146	103.264	13.8111	82.9386	52.2339	27.3037	123.516
DU18	19	1	19	16.649	36.3034	19.9814	7.94206	0.302398	0.14664	0.0861463	0.189012	0.0505826	0.0414116	0.0469728	0.330642	0.204674	0.0371345	0.028176	0.0535181	0.0728689	0.0323862	0.210996	0.367583	0.0448538	0.0421609	0.14264	0.123958	0.00736303	0.0580861	0.0746715	0.0229816	0.0148004	0.00959425	0.00672432	0.0259906	0.0680743	0.00800874	0.00521324	0.0501537	0.0729908	0.0226614	0.0114185	0.00649978	0.00281072	0.0057971	0.00527009	0.00500659	0.011155	0.00149319	234.019	323.947	112.434	187.316	325.632	228.589	25.5661	64.0658	70.8825	110.418	13.749	70.4569	47.1406	27.4478	102.952
DU19	20	1	20	14.3939	31.8015	20.0825	6.59847	0.428771	0.138144	0.0935141	0.141121	0.0256455	0.0231855	0.0379061	0.230138	0.0792846	0.0271034	0.00971585	0.0510082	0.0700351	0.0200794	0.0968346	0.126711	0.0118656	0.0244887	0.0589916	0.050997	0.0094455	0.0229816	0.038972	0.012718	0.00676803	0.00505743	0.00370215	0.0152619	0.099807	0.00899094	0.00528879	0.0440931	0.136583	0.0586737	0.00720246	0.00368907	0.0057971	0.00887133	0.00360123	0.00307422	0.00456742	0.00518226	273.485	460.519	107.393	184.436	238.454	178.896	31.9777	91.6939	64.1757	79.8059	19.4906	106.607	65.2047	24.2378	96.1144
DU20	21	1	21	16.8039	35.0864	19.861	9.03272	0.348452	0.113538	0.0918138	0.105416	0.0432148	0.0240534	0.0355913	0.370574	0.0852647	0.0297076	0.0131164	0.046717	0.107765	0.0236419	0.130678	0.115376	0.0122864	0.0426658	0.080619	0.0406461	0.00528055	0.0301215	0.0387489	0.0148748	0.00989174	0.00832989	0.00732875	0.017453	0.0883984	0.00717764	0.00627099	0.0586737	0.1278	0.0464647	0.0154589	0.00623628	0.00474309	0.00711463	0.00421608	0.00456742	0.00992535	0.0035134	259.339	378.72	107.339	157.23	256.71	181.05	26.4848	100.121	52.8086	71.6302	14.5328	91.9506	53.6006	25.3091	109.293
DU21	22	1	22	16.7841	38.9087	22.0613	9.6384	0.236364	0.262164	0.14693	0.162658	0.0647514	0.0474869	0.045526	0.253672	0.186251	0.0709896	0.0346532	0.0926244	0.117157	0.0336006	0.254393	0.283379	0.043339	0.0843218	0.181351	0.111335	0.0112305	0.0540699	0.103529	0.0338402	0.0161392	0.017106	0.00997315	0.0277284	0.0958027	0.0122398	0.0124664	0.0658762	0.101537	0.0307422	0.0113307	0.00456742	0.00077877	0.00860782	0.00360123	0.0140536	0.000351605	0.0017567	248.627	408.029	101.045	168.584	256.958	177.777	29.0089	83.7431	61.8584	76.6814	11.2206	85.1337	42.8942	26.3526	87.2361
DU22	23	1	23	16.6759	42.4495	24.2751	5.14452	0.320879	0.311044	0.159824	0.182211	0.0174276	0.0484788	0.0347232	0.0951994	0.111404	0.0695428	0.0317384	0.0598334	0.0460693	0.0277711	0.13416	0.188487	0.0304636	0.0436757	0.0801141	0.104519	0.00922238	0.0301958	0.0517643	0.0232047	0.00810677	0.00855301	0.00717764	0.015413	0.0778963	0.000387252	0.00400437	0.0720246	0.102064	0.0375055	0.000140642	0.00483092	0.00614844	0.0113307	0.00333773	0.00456742	0.00395257	0.0035134	342.418	468.761	111.896	229.54	267.654	195.601	32.0645	90.6693	75.1971	88.0394	18.9916	101.76	66.7424	34.6396	104.268
DU23	24	1	24	13.543	29.3861	15.0275	9.57746	0.252947	0.186582	0.174843	0.0974814	0.0545499	0.0286409	0.0523741	0.372792	0.131273	0.0522777	0.0213749	0.0588619	0.0693874	0.0332768	0.167356	0.206705	0.0229739	0.0461161	0.135655	0.0672386	0.00989174	0.049905	0.0694653	0.0229816	0.0154698	0.00877613	0.00808429	0.0343016	0.10502	0.0082354	0.0064221	0.0677207	0.121827	0.0316206	0.000140642	0.0075538	0.00799298	0.00693896	0.00518226	0.00702679	0.00632411	0.00254721	271.809	401.537	128.498	188.557	238.509	191.273	28.6234	96.0033	60.6071	99.0764	22.5909	93.8266	70.6696	24.6691	90.9511
DU24	25	1	25	15.7276	36.8556	19.1911	8.8618	0.299401	0.21847	0.0945059	0.128794	0.0634762	0.028145	0.0303828	0.393144	0.140243	0.0553642	0.0176505	0.0564329	0.0786174	0.0315765	0.191159	0.216825	0.0273499	0.0520069	0.142051	0.0819655	0.00855301	0.0322039	0.0661185	0.0200066	0.0118255	0.00780927	0.00815985	0.0324883	0.0822785	0.00649766	0.00407992	0.0757137	0.161704	0.0365393	0.0120334	0.00667545	0.00720246	0.0113307	0.0055336	0.00957401	0.0109794	0.00404041	314.931	395.445	151.684	192.49	272.171	198.621	25.4836	90.9563	65.8926	80.1798	26.8787	105.555	90.9856	25.1751	71.4356
DU25	26	1	26	12.7374	27.4571	15.6274	7.43748	0.434765	0.251682	0.134462	0.172718	0.0406645	0.0056414	0.0457189	0.604473	0.155386	0.0483231	0.0301191	0.100154	0.139989	0.0450977	0.177071	0.20047	0.0417401	0.0716146	0.118404	0.100395	0.0108586	0.0510949	0.0742253	0.017106	0.0189654	0.0101149	0.0135997	0.0182841	0.081674	0.00899094	0.00596878	0.108125	0.166359	0.0321476	0.0147563	0.009047	0.0100132	0.00887133	0.00693896	0.0176548	0.0237154	0.00895916	326.251	343.961	145.803	146.832	202.979	142.126	23.8362	78.4329	62.1634	69.4641	30.8843	114.082	58.489	36.7576	95.8792
DU26	27	1	27	23.1904	48.3394	30.25	4.33271	0.186414	0.0647686	0.124685	0.0860046	0.0313131	0.0360801	0.0305757	0.138025	0.0747513	0.0439827	0.0178934	0.0735166	0.0744882	0.0178124	0.077241	0.119829	0.0187662	0.0328199	0.0572244	0.0465369	0.00751177	0.0189654	0.0318321	0.0114536	0.0119742	0.0104124	0.00589322	0.0184352	0.0847718	0.00566656	0.00498657	0.0530523	0.108652	0.0330259	0.0100132	0.00676329	0.00860782	0.010628	0.00289855	0.0119455	0.0137901	0.00210804	270.555	562.594	151.979	210.561	206.097	135.84	30.3249	96.874	60.6927	70.8513	25.4233	93.1109	80.405	23.4281	117.968
DU27	28	1	28	14.5174	29.7166	19.1877	3.62533	0.151349	0.0701752	0.0623427	0.0756614	0.0184194	0.0056414	0.035109	0.0915342	0.0814066	0.0429217	0.0131164	0.0484983	0.0333577	0.0138451	0.0863091	0.105417	0.0175881	0.0298745	0.0648823	0.0400571	0.00438807	0.0210478	0.0420213	0.0126436	0.00825551	0.00072441	0.00423103	0.0177552	0.0796341	0.00611989	0.00536434	0.0617479	0.117699	0.0330259	0.000140642	0.000389385	0.00772947	0.00439175	0.0037769	0.00913483	0.0147563	0.0017567	257.511	490.84	142.759	252.184	225.331	155.326	31.103	92.7195	64.8351	74.7222	24.4292	109.248	96.438	31.5433	123.112
DU28	29	1	29	14.835	38.6157	23.0749	7.30888	0.249251	0.127992	0.111792	0.15614	0.0427898	0.0298808	0.0355913	0.307782	0.173134	0.0422465	0.0349771	0.0991017	0.0780507	0.0406446	0.315279	0.380699	0.0441806	0.0781786	0.20727	0.161491	0.0147261	0.103529	0.128444	0.0328733	0.0270721	0.00877613	0.0165464	0.0366438	0.110385	0.00967093	0.0064221	0.103382	0.151867	0.0349583	0.0121212	0.0108915	0.0102767	0.000620066	0.00676329	0.0107159	0.0162495	0.00307422	282.76	355.776	168.752	173.024	262.37	180.713	32.0543	87.5828	69.7918	82.7288	30.3282	100.976	86.5507	20.1882	129.768
DU29	30	1	30	12.8958	31.8473	18.9298	5.89568	0.286514	0.115635	0.10074	0.152031	0.0443483	0.0326085	0.0354948	0.320514	0.174677	0.0437898	0.0316575	0.0871188	0.105903	0.0391873	0.301758	0.274716	0.0422451	0.0613479	0.16006	0.113102	0.00840426	0.0765309	0.0806958	0.0296752	0.0157673	0.00758615	0.0129198	0.0245551	0.0813718	0.00664876	0.00400437	0.0775582	0.0984629	0.0245938	0.0122969	0.0121212	0.00869566	0.00764164	0.00649978	0.00948617	0.0133509	0.00289855	232.515	389.734	133.202	150.568	244.501	169.491	27.679	85.6916	64.7123	84.2688	21.4318	89.8337	73.7182	22.7988	101.52
DU30	31	1	31	10.3999	26.4059	15.3759	3.87036	0.226174	0.0991942	0.131345	0.0694271	0.0301795	0.0334764	0.0352055	0.194064	0.0560394	0.0335657	0.0160312	0.0279331	0.053761	0.0199985	0.0811273	0.0896287	0.0173356	0.0240679	0.0552888	0.053185	0.00520618	0.0233534	0.0361458	0.0127923	0.0100405	0.00072441	0.00287106	0.0107287	0.0844695	0.0090665	0.00332438	0.0498902	0.0861661	0.038296	0.010628	0.00289855	0.00799298	0.00746597	0.00386474	0.00878349	0.0153711	0.00245938	249.703	327.556	153.729	129.526	179.741	153.448	30.6113	84.9044	65.4904	75.6786	28.4588	92.1862	57.3606	21.5456	112.169
DU31	32	1	32	15.3805	32.0419	18.1945	5.62559	0.28012	0.1238	0.0943642	0.062201	0.0242287	0.0216977	0.0316367	0.220203	0.0726293	0.043404	0.00923006	0.0383776	0.0536801	0.0218607	0.0753788	0.118371	0.0206176	0.0227214	0.0458637	0.0345871	0.00490868	0.0105611	0.0226097	0.0132386	0.0104867	0.00409057	0.00347549	0.0176797	0.0741186	0.00249329	0.00392882	0.0454107	0.0974089	0.0317962	0.0137901	0.00676329	0.00790514	0.00790514	0.00219587	0.00825648	0.0072903	0.00333773	275.373	434.877	129.002	163.08	187.498	126.201	27.0757	79.8918	45.2954	73.0097	18.1697	111.932	48.2127	18.3462	102.652
DU32	33	1	33	11.7138	22.4418	16.3975	3.59657	0.173327	0.150833	0.144097	0.0657432	0.00935141	0.0153744	0.0331799	0.0789952	0.0356877	0.0353019	0.0102016	0.0344913	0.0437213	0.0142499	0.0320623	0.0552994	0.0135487	0.00807874	0.0261717	0.0251619	0.00356995	0.00483431	0.0094455	0.00475994	0.00520618	0.00483431	0.000626153	0.00695098	0.0553812	0.00377771	0.00090665	0.0726395	0.102328	0.0231884	0.0119455	0.00439175	0.00632411	0.0108915	0.00245938	0.00281072	0.00324989	0.00219587	315.955	425.179	131.731	173.88	244.962	153.087	26.9282	106.642	57.6274	74.3712	34.062	112.96	72.9652	27.7878	110.708
DU33	34	1	34	13.2226	25.3028	14.8561	7.55312	0.324775	0.177424	0.169601	0.17626	0.035422	0.0352122	0.0416678	0.33286	0.0934632	0.0428253	0.0168408	0.0344913	0.0844469	0.0255851	0.145252	0.140394	0.0149793	0.0169149	0.0616004	0.0498189	0.00356995	0.0254359	0.0312371	0.010338	0.00632179	0.00654491	0.00838651	0.0191152	0.0724564	0.00521324	0.00241773	0.0620993	0.0808081	0.0314449	0.000140642	0.00483092	0.00333773	0.00869566	0.00386474	0.00395257	0.0037769	0.00263505	224.104	395.457	99.4628	176.587	223.187	190.866	30.5158	84.4017	61.7144	63.772	18.917	110.069	55.2131	24.4727	108.757
DU34	35	1	35	12.58	25.7222	17.3693	7.63756	0.2998	0.131192	0.19723	0.100598	0.0603591	0.0314926	0.0562323	0.656268	0.208146	0.0380991	0.0214558	0.0583761	0.144523	0.0344913	0.248564	0.277468	0.032904	0.0384581	0.0966082	0.0824704	0.00639616	0.0536237	0.0544418	0.0180729	0.0123461	0.00699116	0.00883984	0.0187374	0.0750253	0.00430659	0.00574212	0.0788758	0.116293	0.0407554	0.000140642	0.00588494	0.00676329	0.00992535	0.00421608	0.00500659	0.00878349	0.00245938	237.289	341.894	126.803	170.409	296.995	206.937	31.2923	90.5184	74.4838	77.7205	33.0576	136.086	64.6457	22.9995	106.483
DU35	37	1	37	9.6534	25.0889	15.3319	5.16363	0.22977	0.0833055	0.0984732	0.0741028	0.0209698	0.0269051	0.0295147	0.21239	0.0851683	0.0247885	0.0136832	0.0349771	0.0675252	0.0247754	0.159583	0.134322	0.0185138	0.0292854	0.0714463	0.0483883	0.00758615	0.0240228	0.0322039	0.0139823	0.00180312	0.00907363	0.00377771	0.0123909	0.0493369	0.00627099	0.0027955	0.0403162	0.0672815	0.0301274	0.00816865	0.00588494	0.0072903	0.00746597	0.0020202	0.00456742	0.00562143	0.0020202	239.363	305.991	113.167	133.761	204.192	169.256	27.2457	86.6281	57.3224	76.8309	13.9772	77.4498	45.6231	23.3603	115.278
DU36	38	1	38	11.5643	30.8755	18.7024	4.82257	0.318482	0.0996355	0.159541	0.0984732	0.0205448	0.0502146	0.0343374	0.32717	0.0698322	0.0381955	0.0170837	0.0600763	0.0934341	0.0289856	0.160473	0.102016	0.0227214	0.039468	0.0591599	0.0323991	0.00379307	0.0234278	0.0281134	0.00721428	0.00736303	0.00356995	0.00317327	0.0109554	0.0381548	0.00423103	0.00188885	0.0296004	0.0451471	0.0162495	0.000966184	0.000389385	0.00456742	0.00237154	0.00316206	0.00395257	0.00570927	0.00210804	237.486	370.812	112.795	130.869	229.651	181.611	29.8938	88.2191	57.5529	83.6691	14.4658	74.1803	37.6206	25.6293	116.345
DU37	39	1	39	9.24968	21.0706	14.3236	2.99069	0.303297	0.186913	0.111934	0.176827	0.0127519	0.0056414	0.0641414	0.0939455	0.0190013	0.0296112	0.0138451	0.0129545	0.03271	0.0122258	0.0226703	0.0247539	0.0113607	0.00732135	0.0160733	0.0185979	0.00260309	0.00647054	0.00565242	0.00751177	0.00684241	0.00178498	0.00203996	0.00294661	0.0386837	0.00407992	0.00332438	0.0491876	0.0417216	0.0143171	0.00527009	0.00535793	0.00509443	0.00316206	0.00447958	0.00289855	0.00386474	0.000790514	246.229	396.986	101.462	268.05	177.931	165.588	27.3894	73.2527	53.6562	66.2318	20.9057	73.515	53.8121	38.2083	85.6063
DU38	40	1	40	12.5197	29.4735	17.2272	7.93006	0.299201	0.0784506	0.164358	0.0871381	0.0256455	0.0402957	0.0287431	0.150081	0.20477	0.0440792	0.0262328	0.0481744	0.0411304	0.0288237	0.231642	0.340541	0.0183455	0.0392997	0.166708	0.0814606	0.00870176	0.0494587	0.0649285	0.0273696	0.0122717	0.00513181	0.00921761	0.032035	0.0934605	0.000387252	0.00528879	0.0635925	0.119982	0.0387352	0.00860782	0.00887133	0.00509443	0.00676329	0.00509443	0.00570927	0.00500659	0.00447958	172.35	301.628	96.9451	127.735	235.647	152.291	25.7619	76.9704	63.9814	74.4719	13.3318	76.6157	41.7128	20.0404	101.205
DU39	41	1	41	12.7357	30.5787	18.8992	4.01008	0.454146	0.186141	0.1125	0.148914	0.0211115	0.0056414	0.0272963	0.350801	0.148827	0.0549784	0.0276092	0.0324671	0.0741643	0.0178124	0.160797	0.248564	0.0211225	0.0215433	0.0799458	0.0673228	0.00609867	0.0254359	0.034212	0.0172548	0.00966862	0.00706553	0.0100487	0.0127687	0.0700387	0.000387252	0.00740431	0.0443566	0.0689504	0.0251208	0.00957401	0.00439175	0.00254721	0.00737813	0.0126482	0.00711463	0.0103645	0.00254721	207.553	435.981	127.477	219.868	293.331	200.105	27.4431	71.3574	56.66	79.8551	12.2217	82.1822	52.3307	22.4876	122.658
DU40	42	1	42	13.8517	34.4894	21.5868	5.08982	0.218781	0.176541	0.13517	0.0760865	0.0094931	0.0056414	0.0323119	0.250875	0.106292	0.0508309	0.0147357	0.0433975	0.0847708	0.0231561	0.134726	0.152863	0.028528	0.0356811	0.0502396	0.0390472	0.00475994	0.0257334	0.0322039	0.0100405	0.00699116	0.00312371	0.00581767	0.0148086	0.0500924	0.00385326	0.00196441	0.0361002	0.0715855	0.0199385	0.0093105	0.00491876	0.00509443	0.00562143	0.0055336	0.00245938	0.00649978	0.00122969	222.596	448.735	114.478	121.106	207.825	149.144	29.1612	104.983	59.3161	58.9209	21.2957	77.0001	47.3499	21.2499	106.381
DU41	43	1	43	11.0424	24.2015	13.9855	3.37183	0.194006	0.0876087	0.105558	0.035422	0.0303212	0.0238055	0.0399317	0.198019	0.0636592	0.0328906	0.0141689	0.0222655	0.0540039	0.0216178	0.112704	0.0902764	0.0201127	0.0164941	0.0504921	0.0346712	0.00565242	0.0233534	0.0267003	0.00899926	0.00180312	0.00490868	0.00853762	0.00944427	0.0618788	0.00521324	0.00498657	0.0544576	0.0808081	0.0234519	0.0136144	0.00114185	0.00483092	0.00518226	0.000194693	0.0057971	0.0093105	0.00281072	275.071	379.323	127.888	211.903	214.285	163.004	34.8574	98.5805	68.1329	86.0586	22.2527	87.8609	84.6776	28.9012	140.358
DU42	44	1	44	9.01234	21.4812	13.3906	2.91279	0.162538	0.0675271	0.103857	0.075378	0.0167192	0.0056414	0.0284537	0.212294	0.0470692	0.0407033	0.0196746	0.0261518	0.0589428	0.018784	0.0717354	0.0649343	0.00791043	0.0160733	0.040562	0.0219641	0.00364433	0.0169573	0.0196347	0.00885051	0.00565242	0.00290059	0.00400437	0.00679987	0.0363415	0.00619544	0.00294661	0.038296	0.063856	0.0193237	0.0140536	0.00210804	0.00518226	0.00535793	0.00307422	0.00597277	0.0093105	8.78349e-05	254.011	432.772	116.832	262.782	237.646	166.586	39.4762	87.4502	81.0749	113.295	20.8839	92.7805	77.7006	31.0229	117.646
DU43	45	1	45	16.0435	38.2363	26.0335	7.76772	0.244755	0.15646	0.0830292	0.156849	0.0388225	0.0324845	0.0264282	0.497795	0.109667	0.0468763	0.0370822	0.0742453	0.165574	0.0457455	0.270424	0.209215	0.0479675	0.0613479	0.126988	0.0918115	0.00937113	0.083522	0.086497	0.0230559	0.0104867	0.00728865	0.017453	0.0318083	0.076763	0.0108798	0.00800874	0.0961792	0.118226	0.0279315	0.000140642	0.0100132	0.00974968	0.00641195	0.0055336	0.00570927	0.00843215	0.000614844	246.18	421.493	139.668	158.418	248.893	169.842	28.6984	82.512	66.9782	86.4583	15.425	102.677	45.1865	12.2993	98.7578
DU44	46	1	46	14.5197	33.5735	22.1613	5.52556	0.198402	0.111552	0.127661	0.112925	0.0466154	0.0250453	0.0187119	0.340094	0.109571	0.0363629	0.0165169	0.0543278	0.102745	0.0382966	0.173833	0.163955	0.0321466	0.038374	0.0925688	0.0764114	0.00706553	0.0536237	0.0635898	0.0185191	0.0143542	0.009148	0.00982204	0.0163952	0.0705676	0.00536434	0.00324883	0.0665789	0.0998683	0.0282828	0.00922267	0.00843215	0.00544576	0.000620066	0.00395257	0.0037769	0.00922267	0.00474309	188.771	386.424	118.389	156.332	247.049	172.62	24.5617	80.3682	61.8418	53.3023	18.3609	70.4832	57.8426	22.7881	104.248
DU45	47	1	47	13.5396	34.3638	22.8801	7.81608	0.442957	0.10096	0.150614	0.114059	0.0633345	0.107868	0.114297	0.36768	0.0926916	0.080635	0.0391063	0.106065	0.130921	0.037406	0.255122	0.18031	0.0628627	0.0624419	0.137423	0.0969448	0.0113048	0.0417238	0.0801752	0.022461	0.0197091	0.017701	0.00838651	0.0212307	0.148313	0.00808429	0.00717764	0.163549	0.326922	0.137022	0.000140642	0.00509443	0.0100132	0.0140536	0.0194115	0.00764164	0.0155468	0.00289855	417.328	293.81	159.992	163.643	236.045	214.208	33.1408	91.8457	57.7915	59.0235	36.7664	136.951	85.7431	38.7367	72.4486
DU46	48	1	48	17.017	48.0351	29.8526	7.03587	0.335465	0.141343	0.17881	0.104424	0.0270624	0.0380639	0.0363629	0.317042	0.203131	0.0373274	0.0204842	0.05619	0.0965108	0.0315765	0.233747	0.283298	0.0264242	0.0540265	0.0955142	0.0815447	0.00780927	0.0336171	0.0496075	0.0174035	0.0130898	0.00899926	0.00740431	0.0103509	0.0653543	0.000387252	0.00574212	0.0565657	0.0794028	0.0434783	0.011682	0.00474309	0.00781731	0.00693896	0.00404041	0.00114185	0.00368907	0.00245938	290.166	469.694	102.08	163.449	306.527	245.79	32.9295	91.8801	60.9927	86.5681	13.5807	105.67	48.3275	29.7632	109.676
DU47	49	1	49	14.5761	31.1073	18.8675	8.0886	0.28062	0.193754	0.145089	0.0950727	0.0348553	0.0431474	0.0293218	0.30566	0.146898	0.0175545	0.0144928	0.0511701	0.105741	0.0391063	0.209377	0.206138	0.0313893	0.0426658	0.169653	0.0743075	0.00847864	0.0609867	0.0821089	0.0217172	0.00981737	0.00832989	0.0117864	0.028635	0.0759319	0.00793319	0.0064221	0.0822135	0.127185	0.0300395	0.010628	0.009047	0.0115064	0.00720246	0.00491876	0.00834432	0.00693896	0.00281072	232.977	386.744	101.337	180.353	201.749	142.087	22.4478	68.2391	54.7288	59.7957	13.353	95.4202	47.4652	17.2269	99.2479
DU48	50	1	50	22.621	55.2521	31.9567	5.35542	0.417583	0.243848	0.236761	0.176968	0.0226701	0.0437673	0.01958	0.168407	0.076391	0.0325048	0.00396317	0.0418591	0.0502795	0.0199985	0.114809	0.165655	0.0193553	0.0217958	0.0847426	0.0699316	0.00416494	0.0162879	0.0267003	0.0252872	0.00855301	0.00520618	0.00483547	0.0127687	0.0838651	0.000387252	0.00521324	0.0581467	0.0801054	0.0347826	0.0108915	0.00509443	0.00658762	0.0103645	0.00360123	0.00597277	0.00474309	0.00324989	225.377	464.34	96.2019	381.371	368.715	251.916	27.819	81.5218	70.2166	108.013	18.9954	109.538	74.7991	25.1938	102.584
DU49	51	1	51	15.6384	40.7626	37.5552	8.57738	0.216584	0.200485	0.114342	0.0801954	0.0514327	0.0308727	0.0394494	0.319067	0.0990575	0.0407997	0.0250183	0.0706828	0.0751359	0.0232371	0.146709	0.200713	0.0299586	0.0501555	0.0980388	0.0724562	0.0057268	0.0253615	0.0488637	0.0261053	0.0162879	0.00661929	0.0054399	0.0173775	0.0929316	0.000387252	0.00294661	0.0793149	0.153887	0.0497146	0.0113307	0.00781731	0.00790514	0.00966184	0.00878349	0.0131752	0.010101	0.00237154	274.434	344.352	129.026	159.084	201.867	152.309	23.2173	82.9185	65.8644	66.7733	26.0791	103.115	89.0021	34.7923	91.7265
DU50	52	1	52	12.2713	31.2544	21.1689	7.7646	0.206793	0.11089	0.124969	0.0745279	0.0480322	0.0441393	0.0357842	0.361121	0.104941	0.0374239	0.0161931	0.0774839	0.0803177	0.0277711	0.16266	0.183791	0.0219641	0.0407303	0.104687	0.0866781	0.009743	0.0650773	0.0703578	0.0243203	0.0228328	0.00885051	0.0106531	0.0254617	0.0840918	0.00989759	0.00385326	0.0823013	0.140975	0.0417216	0.000140642	0.00983751	0.0102767	0.010101	0.00421608	0.000270157	0.0093105	0.00386474	275.295	349.78	133.909	190.918	212.039	168.23	28.7472	88.7993	58.2853	89.8487	17.3047	99.1364	69.6434	34.558	89.6075
DU51	53	1	53	15.3063	37.4469	28.3035	9.55348	0.253147	0.139247	0.128511	0.102015	0.0733944	0.0328565	0.0464905	0.521619	0.109764	0.0312509	0.0155454	0.070278	0.102988	0.0381347	0.182415	0.164441	0.0317259	0.0497347	0.124463	0.104855	0.0107842	0.0778696	0.094455	0.025064	0.0190397	0.0110817	0.0151108	0.0302217	0.101167	0.00861317	0.00483547	0.107246	0.13509	0.0303909	0.0115064	0.00939834	0.00922267	0.0144928	0.00342556	0.00474309	0.00887133	0.00158103	265.185	343.155	132.175	142.141	210.89	157.252	28.0678	89.2604	59.6729	86.1422	18.0678	105.664	64.7763	32.9055	86.5574
DU52	54	1	54	15.1767	28.7338	23.5925	14.7423	0.512887	0.164514	0.122985	0.179802	0.123835	0.0585218	0.051699	0.559526	0.197922	0.0658776	0.0320623	0.0826657	0.110194	0.0500366	0.321514	0.279169	0.046032	0.0666496	0.245644	0.155431	0.0130898	0.180654	0.180729	0.0484919	0.0217916	0.0126436	0.0457858	0.06203	0.119829	0.0176041	0.00747986	0.160387	0.190953	0.0416338	0.0193237	0.0215196	0.0118577	0.009047	0.0057971	0.00614844	0.0104524	0.00360123	252.347	416.672	132.631	150.032	264.08	176.376	27.8318	107.893	71.6083	79.5246	16.7535	107.408	65.4178	25.6053	118.031
DU53	55	1	55	15.5307	32.6773	35.2245	6.25722	0.271129	0.158225	0.0864297	0.0807622	0.0246537	0.0396758	0.0371345	0.390346	0.179403	0.0369416	0.0153025	0.0741643	0.122825	0.0315765	0.275525	0.300301	0.0288646	0.0578976	0.100816	0.0764955	0.0071399	0.0635154	0.0505743	0.0167342	0.0118255	0.0074374	0.00944427	0.0190396	0.0694343	0.00166219	0.00506213	0.118489	0.115942	0.0240668	0.0115064	0.0037769	0.00983751	0.00772947	0.00764164	0.00913483	0.0118577	4.39175e-05	230.456	423.16	102.525	211.712	286.74	190.27	26.4145	74.3765	69.1043	106.373	25.4004	97.0709	78.7749	28.0643	108.353
DU54	56	1	56	15.9177	47.2599	37.0576	5.49709	0.45055	0.123248	0.14523	0.221458	0.013602	0.0389318	0.0367487	0.336236	0.157315	0.0602833	0.0296333	0.0706018	0.121124	0.0314955	0.23229	0.270748	0.0265925	0.0620211	0.121854	0.1163	0.00766052	0.0608379	0.0765309	0.0282621	0.0129411	0.00840426	0.00967093	0.019493	0.0871895	0.00589322	0.00339994	0.0743083	0.103294	0.0335529	0.000140642	0.00869566	0.00992535	0.000620066	0.00632411	0.00825648	0.0137022	4.39175e-05	301.53	449.461	122.072	277.543	214.91	185.616	34.4589	96.2417	62.8555	78.8981	15.687	101.198	60.595	34.1059	135.214
DU55	57	1	57	15.3764	46.7563	37.2061	13.4623	0.318881	0.382984	0.168467	0.145655	0.282384	0.046867	0.0671315	0.429603	0.246728	0.0462976	0.0404827	0.12412	0.0871997	0.0427497	0.283865	0.412033	0.0448538	0.0909699	0.279895	0.245644	0.0195604	0.141608	0.215015	0.0560036	0.0243947	0.0116767	0.0185863	0.0566656	0.124815	0.0180574	0.0113331	0.123057	0.239087	0.0519983	0.0177427	0.0139658	0.00790514	0.0114185	0.00799298	0.0121212	0.00825648	0.00667545	298.351	267.556	148.638	124.185	244.493	196.971	20.6808	104.36	64.2034	52.6261	33.8796	137.963	74.9728	32.384	79.8914
DU56	58	1	58	12.8736	35.4552	30.9229	5.5513	0.241459	0.113097	0.108958	0.0699939	0.0246537	0.0331045	0.0363629	0.154036	0.106195	0.0475515	0.0269615	0.0604002	0.0472028	0.0270424	0.140151	0.244354	0.0212908	0.0508287	0.0816289	0.0954301	0.00788364	0.0325014	0.0410545	0.0220147	0.0110074	0.0105611	0.00989759	0.0124664	0.0762341	0.00581767	0.00423103	0.0696531	0.122793	0.0411067	0.00948617	0.00799298	0.0105402	0.0102767	0.00421608	0.0104524	0.0173913	0.00500659	358.66	310.846	155.645	234.414	231.89	175.728	30.3104	87.8228	65.7919	66.514	36.322	115.972	88.0381	31.8668	86.3403
DU57	59	1	59	17.9621	40.4886	37.5298	11.1004	0.311589	0.107359	0.15359	0.097623	0.0668767	0.0321126	0.0326977	0.264378	0.133106	0.0272963	0.0183791	0.0618576	0.067768	0.0225084	0.18452	0.198608	0.0300428	0.0621053	0.100143	0.0835644	0.00751177	0.0704322	0.0864226	0.0318321	0.0162879	0.0120486	0.00967093	0.0278795	0.0943671	0.00982204	0.00445769	0.0898551	0.157839	0.0339921	0.0143171	0.0102767	0.0115064	0.00474309	0.00456742	0.0112429	0.0114185	0.00219587	250.865	290.302	135.309	124.761	236.125	183.975	23.5246	84.8862	61.4014	72.2815	25.4854	94.7858	46.5056	27.253	107.966
DU58	60	1	60	15.1795	33.197	22.9736	6.94675	0.321379	0.122696	0.186886	0.12426	0.0276292	0.0300048	0.0267176	0.235442	0.110921	0.0271034	0.0230751	0.0600763	0.060967	0.0273663	0.164765	0.210996	0.0311368	0.0484724	0.127997	0.0941678	0.00691678	0.0481944	0.0705809	0.0203041	0.0169573	0.00870176	0.0123153	0.0315816	0.0971626	0.00679987	0.00453325	0.0779974	0.113834	0.0432148	0.0173035	0.00869566	0.0093105	0.0102767	0.00808081	0.0093105	0.00439175	0.00658762	274.598	375.557	152.125	137.695	221.536	155.6	27.7584	76.6571	63.1504	77.5052	30.637	109.839	49.5384	24.0307	107.473
DU59	61	1	61	16.3467	45.4251	41.9767	8.41894	0.295704	0.150722	0.174701	0.162091	0.0391059	0.0473629	0.0349161	0.239204	0.184708	0.0671315	0.0417782	0.112542	0.088981	0.0408875	0.22225	0.325319	0.0582342	0.0967765	0.118825	0.109315	0.0108586	0.0534749	0.0898438	0.0351045	0.018891	0.00996612	0.000626153	0.0239507	0.0784252	0.00793319	0.00355104	0.063329	0.128502	0.0285463	0.000140642	0.0093105	0.0127361	0.00790514	0.00395257	0.00939834	0.00843215	0.00386474	290.282	271.642	123.806	125.36	231.762	196.177	24.5467	83.3518	57.6355	65.547	20.6464	90.0539	49.1837	29.0058	88.2463
DU60	62	1	62	16.521	36.8322	31.8393	9.01848	0.419081	0.12722	0.125252	0.151039	0.0361304	0.0056414	0.0366523	0.203324	0.346364	0.042343	0.0259899	0.0871997	0.051494	0.0152215	0.234719	0.505062	0.0441806	0.0876879	0.13574	0.112934	0.017701	0.0452194	0.0936369	0.0227584	0.0214197	0.0100405	0.0103509	0.021684	0.0714742	0.0127687	0.00755541	0.0425999	0.107246	0.0317084	0.0129117	0.0093105	0.0102767	0.009047	0.00368907	0.0140536	0.0137022	0.00781731	230.344	297.29	132.409	188.37	226.129	168.805	24.8266	76.689	64.9226	64.7505	27.2687	105.922	60.836	32.3557	108.371
DU61	63	1	63	13.0342	26.5134	15.9414	3.81975	0.31019	0.136489	0.149906	0.0806205	0.0171442	0.0452552	0.0270069	0.176027	0.0272963	0.0404139	0.0298762	0.0302811	0.0534372	0.0283379	0.0565948	0.0827466	0.0132963	0.0132121	0.0502396	0.0331565	0.00766052	0.018296	0.0131642	0.0118255	0.0131642	0.00475994	0.000626153	0.0123909	0.073892	0.00551545	0.00271995	0.0545455	0.0897673	0.0432148	0.00957401	0.00483092	0.00764164	0.00781731	0.00404041	0.00509443	0.00606061	0.00509443	272.506	338.682	114.389	228.583	234.468	162.339	22.8275	68.6755	56.2569	69.5768	22.8976	72.1982	51.3367	21.6011	80.6754
DU62	64	1	64	12.5321	26.2598	21.6247	6.99638	0.361139	0.204678	0.0918138	0.136587	0.0229535	0.0309967	0.0442721	0.260713	0.128572	0.031926	0.0153834	0.0464741	0.0493889	0.0202414	0.169461	0.200551	0.0167465	0.0337455	0.0897918	0.0791043	0.00751177	0.0362945	0.0684241	0.0204529	0.0139823	0.0074374	0.0108042	0.0218351	0.122927	0.00861317	0.00536434	0.110408	0.166359	0.0573562	0.0146684	0.00588494	0.00922267	0.00913483	0.00843215	0.00895916	0.00658762	0.00149319	301.985	319.04	146.274	131.647	194.399	140.985	25.7581	86.1528	56.3309	68.8324	33.4111	112.976	88.6518	31.9522	96.2711
DU63	65	1	65	14.7853	28.5187	30.0388	6.5544	0.266634	0.094891	0.105841	0.116468	0.0279125	0.0056414	0.0499628	0.266404	0.182007	0.042343	0.0282569	0.0607241	0.0798319	0.0347342	0.173671	0.261032	0.0265925	0.0533533	0.0902967	0.0557096	0.0114536	0.0377076	0.0704322	0.0259565	0.0146517	0.00907363	0.00974648	0.0287106	0.0771408	0.00929316	0.00423103	0.0882741	0.133597	0.0306544	0.000140642	0.00939834	0.00518226	0.0100132	0.00386474	0.0072903	0.00834432	4.39175e-05	301.382	475.884	136.939	161.006	267.491	186.822	26.2451	81.1994	72.4962	105.706	45.6492	116.5	114.174	26.9333	89.7785
DU64	66	1	66	13.1819	32.4498	31.5716	4.78171	0.41978	0.188017	0.115476	0.123269	0.0182778	0.0396758	0.0236311	0.218177	0.0634663	0.027875	0.018784	0.0225084	0.0647723	0.0288237	0.175371	0.110356	0.0225531	0.0177564	0.0622736	0.0395521	0.00706553	0.0241716	0.0232791	0.0155442	0.009743	0.00072441	0.00883984	0.00929316	0.0509235	0.0018133	0.0072532	0.0620993	0.0557752	0.0184453	0.00887133	0.00149319	0.00737813	0.00641195	0.00447958	0.0114185	0.0037769	0.00527009	194.356	421.462	89.9078	167.712	253.417	193.281	25.7501	76.9162	65.284	103.662	23.5926	85.2351	43.409	20.3761	92.7681
DU65	67	1	67	13.5286	29.1579	20.8619	6.70085	0.482817	0.167273	0.106408	0.103007	0.0252205	0.0461231	0.034048	0.265247	0.100794	0.0328906	0.0169218	0.0381347	0.0611289	0.0170027	0.128249	0.127197	0.0219641	0.0310526	0.0537741	0.04275	0.00840426	0.0374101	0.0458144	0.0138336	0.011528	0.00847864	0.00468436	0.016093	0.0723809	0.00528879	0.00589322	0.0646465	0.0929293	0.0228371	0.00939834	0.000389385	0.00641195	0.00632411	0.00430391	0.00667545	0.000351605	0.00272288	207.906	385.572	110.187	197.347	215.983	147.317	32.4581	85.3226	61.5101	90.534	24.7108	98.1067	38.4517	12.3345	88.0963
DU66	68	1	68	10.3803	24.466	22.9163	6.26112	0.201399	0.121483	0.107966	0.11165	0.0171442	0.0602576	0.0362664	0.214126	0.111789	0.0275856	0.0199985	0.0478506	0.0711686	0.0302811	0.151243	0.168408	0.0210384	0.0347554	0.0884453	0.0583184	0.00594992	0.0302702	0.0447732	0.0107842	0.0113792	0.00654491	0.00551545	0.0160175	0.0871895	0.00438214	0.00483547	0.0526131	0.104436	0.0139658	0.0115942	0.000389385	0.00816865	0.00570927	0.00219587	0.009047	0.00764164	0.00641195	311.241	545.025	103.794	259.355	235.056	173.497	35.1384	94.9114	67.0729	89.6415	22.1301	86.2436	53.3235	23.1031	107.127
DU67	69	1	69	11.5775	28.2973	23.9338	10.6294	0.183017	0.169369	0.0837376	0.0891218	0.0722609	0.046867	0.0489018	0.344145	0.185094	0.031926	0.0294714	0.103474	0.0940818	0.0223465	0.265728	0.27763	0.0348395	0.0685009	0.189934	0.13717	0.00855301	0.102339	0.118329	0.0347327	0.019486	0.00832989	0.0169241	0.0364171	0.0940649	0.0072532	0.00596878	0.0807203	0.12859	0.0309179	0.0112429	0.00966184	0.0101889	0.00658762	0.00465525	0.0145806	0.0129996	0.00316206	255.176	345.029	100.903	147.091	199.358	158.579	26.4451	89.0134	61.8065	56.4358	20.5276	78.6539	47.8734	19.1554	87.7391
DU68	70	1	70	16.8914	46.2379	33.0878	6.3983	0.369231	0.150833	0.203747	0.24597	0.0216783	0.0056414	0.0524706	0.291	0.144776	0.0706038	0.0360296	0.0586999	0.0695493	0.0347342	0.205895	0.222817	0.0311368	0.0319783	0.0961033	0.0599173	0.00386745	0.0301958	0.04812	0.0175523	0.0150979	0.00721428	0.00657321	0.0176797	0.085754	0.00611989	0.00317327	0.0796663	0.138428	0.0414581	0.000140642	0.00790514	0.00737813	0.0108037	0.00562143	0.00737813	0.0113307	0.00895916	256.148	480.945	121.355	172.489	249.218	184.438	33.0695	91.5445	80.1488	91.8658	22.0539	96.6876	55.2104	25.6966	107.001
DU69	71	1	71	10.8554	29.1471	21.8208	4.98939	0.368931	0.192761	0.124969	0.0653182	0.0137437	0.0298808	0.0349161	0.11449	0.147188	0.047455	0.0335197	0.0898716	0.032872	0.0212129	0.158935	0.265809	0.0375325	0.0517544	0.0743075	0.0984596	0.00877613	0.0278903	0.0435088	0.0257334	0.0108586	0.00855301	0.00445769	0.00944427	0.0738164	0.0082354	0.00196441	0.0562143	0.0983751	0.0264383	0.0118577	0.00527009	0.00474309	0.00887133	0.00597277	0.00834432	0.00790514	0.00667545	293.532	314.532	144.124	151.744	204.812	157.184	25.1993	89.3399	67.1066	76.6031	37.5105	120.483	83.3514	35.4248	114.667
DU70	74	2	2	19.9529	47.8492	31.5483	8.29521	0.307081	0.162612	0.111173	0.146349	0.0444403	0.112445	0.112274	0.215409	0.636085	0.0548314	0.0236177	0.0960128	0.0540529	0.0415542	0.515531	1.06409	0.0336546	0.0622292	0.172797	0.161129	0.00855431	0.102316	0.142153	0.0378235	0.0189537	0.0133347	0.0219185	0.0315998	0.142122	0.00673819	0.00526663	0.140331	0.235546	0.0648978	0.0114194	0.0135907	0.0114999	0.0127061	0.0060314	0.00981107	0.0117411	0.00353842	300.916	342.641	174.562	137.406	215.067	164.079	30.5566	63.5375	65.2119	68.3085	41.249	101.897	87.8526	22.4868	60.926
DU71	75	2	3	18.4407	42.433	23.8988	8.81596	0.289786	0.152798	0.16039	0.156192	0.037492	0.0391758	0.0347467	0.343249	0.130451	0.0365543	0.0319772	0.0737749	0.0790503	0.0229684	0.156153	0.214426	0.0316702	0.0490531	0.108584	0.0753259	0.0107348	0.0411781	0.0622284	0.0242372	0.0123283	0.0117412	0.00782249	0.0228479	0.0825622	0.00735779	0.00805484	0.0536392	0.10374	0.0262165	0.000140642	0.00643349	0.00482512	0.00442302	0.0047447	0.00643349	0.00924814	0.00281465	198.939	415.234	111.899	159.981	244.429	167.472	21.6089	84.1688	64.7884	72.5762	19.3046	91.9352	42.1712	22.1181	84.0985
DU72	76	2	4	17.2862	47.6977	27.1761	5.00629	0.225422	0.120677	0.132163	0.0964079	0.022582	0.0259106	0.0358513	0.233184	0.0788327	0.0334411	0.0178553	0.0305975	0.0855431	0.0244293	0.0759662	0.097636	0.016986	0.0170654	0.0517518	0.0341308	0.00444489	0.0213019	0.0213858	0.0152636	0.00721246	0.0149281	0.00580878	0.0144832	0.0634319	0.00518918	0.00325292	0.0346604	0.0476882	0.0226781	0.00683558	0.00377968	0.0047447	0.00530763	0.00369926	0.00755935	0.003458	0.00434261	186.512	469.973	94.2015	200.542	207.79	158.477	22.7594	87.0651	60.815	78.79	14.0279	83.8932	36.0125	19.4714	87.0888
DU73	77	2	5	16.3171	33.2067	20.3207	11.7553	0.322017	0.182799	0.114502	0.115805	0.0447298	0.0410355	0.0489064	0.459037	0.179357	0.0460946	0.0318149	0.0730444	0.170762	0.0486963	0.289012	0.277082	0.0350039	0.0550061	0.214072	0.106758	0.00922524	0.0722923	0.109864	0.0353914	0.0174441	0.0118251	0.0106882	0.033536	0.0941797	0.00704799	0.00402742	0.075111	0.106394	0.0247689	0.00804186	0.00780061	0.00595098	0.00852437	0.00160837	0.00659433	0.00627265	0.00321674	186.63	402.036	88.1157	144.179	245.032	172.482	24.218	72.1135	63.7324	106.319	24.7728	93.048	82.6464	27.7618	92.7613
DU74	78	2	6	18.3785	46.4446	27.3033	12.0549	0.596179	0.269459	0.173997	0.148665	0.0202659	0.0438869	0.033642	0.362329	0.182068	0.0534255	0.0417976	0.0748299	0.105265	0.0405802	0.270589	0.283737	0.0430207	0.0569111	0.193196	0.150175	0.00989617	0.0614736	0.0954393	0.0359784	0.01627	0.0121605	0.00913915	0.0321419	0.100686	0.00542153	0.00735779	0.102212	0.138481	0.0387618	0.00514679	0.00522721	0.00394051	0.010374	0.00201047	0.00329716	0.00458386	0.00201047	227.949	511.345	115.642	187.483	286.968	223.249	27.199	74.8828	73.7486	131.899	24.4079	107.508	105.605	28.2463	82.2731
DU75	79	2	7	15.0407	42.025	24.8238	5.95686	0.243896	0.0908978	0.0812085	0.0819323	0.0228715	0.0230592	0.0324369	0.117797	0.123622	0.0534255	0.01469	0.0719082	0.0467484	0.0180176	0.144141	0.205985	0.0253203	0.0523868	0.0708016	0.0653248	0.00385783	0.0358107	0.048726	0.0145927	0.0118251	0.00771566	0.00387252	0.0168842	0.0598692	0.00542153	0.00216861	0.0531567	0.0755131	0.0254123	0.00635307	0.00587056	0.00554889	0.00876563	0.00619223	0.0101327	0.00482512	0.00418177	318.438	468.066	106.42	178.364	163.305	152.446	33.7661	91.0747	64.8849	79.1042	11.3569	70.3719	49.8932	32.2925	107.056
DU76	80	2	8	16.4507	30.8812	20.6722	13.3569	0.307376	0.197522	0.111897	0.151271	0.0632586	0.0264065	0.0419772	0.274258	0.136777	0.0401695	0.0230496	0.091549	0.0735314	0.0366034	0.174657	0.21824	0.0217485	0.0638166	0.142952	0.0988999	0.00947684	0.0605511	0.0988778	0.0289337	0.0200439	0.00888978	0.0139411	0.0261008	0.0800837	0.0106882	0.00449212	0.0548455	0.117894	0.0357863	0.00772019	0.006916	0.00747893	0.0142341	0.00273423	0.00458386	0.00675516	0.00249298	220.954	356.743	117.406	148.256	256.926	176.492	23.8279	79.9703	70.3137	78.2027	25.7301	88.292	75.3671	24.2074	77.3756
DU77	81	2	9	12.7206	28.6271	20.2904	3.63389	0.26689	0.160493	0.111028	0.0991583	0.0114358	0.0317374	0.0372573	0.157364	0.0565386	0.0446886	0.0142031	0.021751	0.0642791	0.019235	0.0896823	0.0733691	0.0168273	0.0177798	0.0468306	0.0235741	0.00335463	0.0181989	0.0213019	0.0161022	0.00578674	0.00072441	0.00712544	0.0175038	0.0623476	0.00464703	0.00495683	0.0961807	0.0858067	0.0227585	0.00916772	0.00458386	0.00482512	0.00788103	0.000194693	0.00225172	0.00369926	0.00297549	239.6	489.636	117.128	398.419	234.502	179.006	31.5155	89.0208	76.7122	100.048	24.3353	111.408	95.4188	23.7622	96.7959
DU78	82	2	10	17.9838	41.2679	23.8425	10.4887	0.535451	0.240015	0.103935	0.206857	0.0563103	0.0441348	0.060656	0.575027	0.165097	0.0396674	0.0153393	0.0638733	0.112894	0.0441513	0.182043	0.232849	0.0338927	0.0404807	0.114775	0.076199	0.00578674	0.051242	0.066254	0.0240695	0.0118251	0.00972843	0.00611858	0.021144	0.088216	0.00588623	0.00565388	0.0610377	0.0885409	0.0338562	0.00731809	0.00627265	0.00812228	0.00659433	0.00506637	0.00498595	0.0108565	0.00152795	210.211	428.132	103.635	173.148	230.007	195.61	29.5068	83.634	64.5096	101.448	11.751	89.7739	47.4344	25.6054	99.541
DU79	83	2	11	13.8767	30.3408	20.9811	6.73285	0.633717	0.236111	0.119279	0.224228	0.0331493	0.0591357	0.0525217	0.288719	0.11599	0.0357509	0.0300294	0.0372526	0.0737749	0.0250786	0.162808	0.169625	0.0224628	0.0269871	0.0700078	0.0506406	0.00519968	0.0232308	0.0323722	0.0208826	0.00972843	0.006877	0.00402742	0.0136313	0.0665299	0.00472448	0.00387252	0.0633699	0.0863696	0.0271815	0.00675516	0.00538805	0.00466428	0.00530763	0.0021713	0.00579014	0.00434261	0.00329716	220.969	517.719	98.8951	232.77	270.03	208.289	36.0627	77.9194	63.0175	121.069	16.0513	83.1883	59.3295	31.2737	110.156
DU80	84	2	12	14.9664	36.2119	24.8171	4.68138	0.391688	0.138076	0.142006	0.127531	0.0211345	0.0318614	0.0245034	0.278375	0.109663	0.0417763	0.0184234	0.0417976	0.0852185	0.0233742	0.138135	0.154854	0.0139698	0.0249234	0.0542124	0.0496087	0.0031869	0.030611	0.0304433	0.0171086	0.00721246	0.00838658	0.00449212	0.0120823	0.0551447	0.00449212	0.00278822	0.0607161	0.0764781	0.0227585	0.00755935	0.00297549	0.00160837	0.00538805	0.00394051	0.00321674	0.00377968	0.0021713	202.622	354.459	131.731	118.654	205.257	147.923	29.9359	96.9099	59.0149	50.2086	18.499	64.0355	53.6795	21.775	80.8151
DU81	85	2	13	9.5455	22.9481	17.6546	3.16434	0.393752	0.108297	0.134334	0.125214	0.0156337	0.0300018	0.0233988	0.0541285	0.0252064	0.0324369	0.00868417	0.0248351	0.0271076	0.0124175	0.0225626	0.0495079	0.0323052	0.00603242	0.0162717	0.0161129	0.00159345	0.00545128	0.00519968	0.0140895	0.00385783	0.00394169	0.00402742	0.00333037	0.0584751	0.000774504	0.00100686	0.0335346	0.0402093	0.0178529	0.00772019	0.00249298	0.00482512	0.00490554	0.00249298	0.00152795	0.00184963	0.00329716	237.189	489.122	121.372	209.755	224.559	187.099	33.5285	97.8333	63.8916	82.7264	19.4404	93.7449	68.734	34.6374	108.964
DU82	86	2	14	13.6092	26.6127	16.5235	7.53988	0.22159	0.147444	0.12174	0.0848274	0.0367682	0.0226873	0.0471992	0.257688	0.129647	0.0410734	0.0206959	0.0575428	0.0588413	0.0264583	0.171167	0.194379	0.0452431	0.0395282	0.144064	0.0849301	0.006877	0.0520807	0.0673443	0.0227276	0.0114896	0.00570288	0.00774504	0.0279596	0.0892229	0.0082872	0.00549898	0.0679537	0.0950548	0.0235627	0.00924814	0.00482512	0.00683558	0.00627265	0.00120628	0.00546847	0.00466428	0.00201047	240.342	405.71	113.344	163.526	220.65	152.961	26.3509	79.409	64.2011	82.244	23.7089	97.0116	58.2378	21.4251	113.799
DU83	87	2	15	14.5917	29.1755	19.1624	4.76563	0.231416	0.13038	0.117687	0.0716545	0.0198317	0.0244229	0.0337424	0.19904	0.0723052	0.0356505	0.0178553	0.0251597	0.0605457	0.0164756	0.0956882	0.121578	0.0165892	0.0167479	0.0847714	0.0569905	0.00251597	0.0183666	0.0298562	0.0259984	0.00788339	0.00670927	0.00503428	0.0148705	0.0708671	0.00464703	0.00216861	0.0560518	0.0813836	0.0239648	0.000140642	0.00442302	0.00410135	0.0060314	0.00386009	0.00514679	0.00450344	0.00193005	251.716	536.78	105.381	187.093	207.799	154.348	27.8159	69.6039	61.9971	97.0458	18.5717	76.8704	53.4372	20.5902	111.885
DU84	88	2	16	10.1187	19.984	14.8512	7.73892	0.192405	0.135064	0.082077	0.0791819	0.055297	0.0415314	0.0492077	0.502119	0.160979	0.0576433	0.0193973	0.0730444	0.13781	0.0311656	0.229197	0.270021	0.0432588	0.0613561	0.196054	0.212246	0.00561901	0.150455	0.211845	0.0535064	0.0150958	0.00763179	0.0246292	0.0400419	0.113078	0.0090617	0.00278822	0.128589	0.14218	0.0383597	0.00627265	0.00643349	0.0106153	0.00707684	0.0164858	0.0104544	0.011902	0.00466428	301.007	363.839	128.076	236.031	189.106	151.901	24.7392	81.9869	67.5837	60.9691	31.7589	103.252	67.2416	22.0867	91.6764
DU85	89	2	17	14.7767	33.183	23.4282	9.34599	0.174717	0.136737	0.0804847	0.0995926	0.0940918	0.0275223	0.032939	0.326779	0.265722	0.066581	0.0305163	0.0936592	0.099665	0.0406614	0.360434	0.55254	0.0459575	0.0761196	0.247012	0.331227	0.0113219	0.214948	0.292776	0.0669249	0.0210503	0.0103994	0.0392674	0.0591721	0.118344	0.00991366	0.00487938	0.110576	0.145799	0.0324891	0.0152795	0.00755935	0.0116607	0.00579014	0.0047447	0.0254123	0.0217934	0.00209088	327.549	364.522	100.331	222.107	170.734	135.161	20.7196	79.2407	56.6827	49.5317	17.0055	76.8848	47.3291	20.5211	64.1892
DU86	90	2	18	15.684	32.2146	19.7177	6.78895	0.51452	0.188153	0.123188	0.161114	0.038071	0.0468622	0.0517183	0.390147	0.0954027	0.0377594	0.0299482	0.0603834	0.108593	0.0236177	0.180014	0.143573	0.0374645	0.0259553	0.113981	0.116124	0.00738019	0.0696086	0.0806789	0.031869	0.0153474	0.0171925	0.011695	0.0221508	0.0944121	0.0105333	0.00433722	0.0891038	0.102695	0.0455169	0.00723768	0.00538805	0.00763977	0.00723768	0.00297549	0.00498595	0.00739851	0.0025734	315.963	399.851	145.459	188.054	176.684	154.876	27.1257	90.6453	61.97	81.0617	30.4234	87.4867	81.9797	26.5566	94.5101
DU87	91	2	19	14.3262	37.9316	23.3915	4.56948	0.28448	0.116996	0.0885911	0.109726	0.027938	0.0355806	0.0272149	0.161482	0.22264	0.0597522	0.0228061	0.0806735	0.0888707	0.0277569	0.295424	0.364735	0.0317496	0.0577049	0.0987412	0.110885	0.00712859	0.0764018	0.0862979	0.0167732	0.0130831	0.00595447	0.0095264	0.0153352	0.0736554	0.00433722	0.00294312	0.0611182	0.0802578	0.0337758	0.00498595	0.00490554	0.00916772	0.00554889	0.00377968	0.00812228	0.0118215	0.00168879	285.689	376.126	139.902	209.369	199.56	154.599	31.5209	88.5007	61.0018	55.5276	13.9038	68.8213	67.139	27.8728	104.131
DU88	92	2	20	15.1002	33.1075	20.6889	5.8823	0.274751	0.102609	0.0930785	0.140559	0.0524019	0.0428951	0.027014	0.25357	0.0759204	0.0418768	0.0206148	0.0512934	0.0565688	0.0294612	0.117277	0.113949	0.0243678	0.0249234	0.0751671	0.0464338	0.00763179	0.0324561	0.0380751	0.0194569	0.00930911	0.00738019	0.00511173	0.0215312	0.0690858	0.00658329	0.00309802	0.0616007	0.0918381	0.0299961	0.00868521	0.00506637	0.00241256	0.00788103	0.00490554	0.00377968	0.00249298	0.00273423	322.462	307.986	153.334	142.671	220.495	166.833	23.8814	74.661	69.0306	59.1313	25.919	90.5514	89.4734	33.6407	102.543
DU89	93	2	21	16.4493	32.3758	20.8525	6.372	0.271509	0.107293	0.103791	0.159377	0.0416899	0.0411594	0.0366547	0.301673	0.0690916	0.0546306	0.0201278	0.0381454	0.055108	0.0179365	0.0953635	0.112407	0.0183354	0.0232566	0.0654835	0.0435763	0.00419329	0.0244888	0.0509066	0.0180312	0.0100639	0.0036901	0.00611858	0.0183558	0.0814004	0.00580878	0.00449212	0.0620028	0.0985932	0.0258948	0.00763977	0.00651391	0.00522721	0.00619223	0.00361884	0.00490554	0.00394051	0.000804186	334.09	319.19	148.202	171.802	265.457	187.215	24.3095	86.0332	67.2019	64.1594	16.2619	94.3513	89.5282	40.8568	107.118
DU90	94	2	22	14.5788	40.2894	23.4353	4.21922	0.19604	0.100043	0.0906177	0.10437	0.0399528	0.0292579	0.0276166	0.255679	0.118299	0.0487056	0.01469	0.0467484	0.104697	0.0361164	0.196489	0.190484	0.0193672	0.0258759	0.0764371	0.0580224	0.00444489	0.0529193	0.0563578	0.0176118	0.0120767	0.00486422	0.0109205	0.0158773	0.0446114	0.00356272	0.00209116	0.0621636	0.0747893	0.0179334	0.00651391	0.00490554	0.00305591	0.000620066	0.00201047	0.00844396	0.00731809	4.39175e-05	316.515	414.35	116.501	214.635	216.129	168.695	34.2926	90.6237	71.5672	83.0196	13.4631	81.8865	77.9989	29.7443	119.588
DU91	95	2	23	14.4086	32.8498	19.8284	6.65848	0.184543	0.0893364	0.140414	0.102632	0.0396633	0.0329771	0.0446886	0.44548	0.0844565	0.0391653	0.0218322	0.04756	0.111514	0.0297859	0.107213	0.119306	0.0257172	0.0300827	0.0697697	0.0436557	0.00771566	0.0366494	0.0582867	0.0189537	0.0141733	0.00964457	0.0093715	0.0170391	0.0803161	0.0081323	0.00193626	0.08452	0.0898276	0.0332129	0.00860479	0.00498595	0.00611182	0.0101327	0.00458386	0.00442302	0.00884605	0.00458386	301.87	310.716	118.357	152.992	209.097	170.692	31.3555	73.9304	62.3322	76.1956	18.9647	69.3173	33.6219	21.3141	92.6709
DU92	96	2	24	15.6441	35.5446	21.9364	8.44393	0.347665	0.155697	0.0990135	0.126662	0.0322807	0.0056414	0.0407721	0.40029	0.135472	0.0392657	0.0304352	0.0844069	0.120036	0.0250786	0.180014	0.206472	0.0404807	0.0527043	0.103662	0.113743	0.0098123	0.0548482	0.070028	0.0301078	0.0119089	0.0100639	0.0133215	0.0162646	0.0910817	0.00797739	0.00464703	0.0581427	0.0992366	0.0305591	0.00940898	0.00579014	0.00418177	0.00675516	0.00410135	0.00651391	0.00884605	0.00209088	325.429	333.066	120.461	200.131	238.694	177.618	29.4608	79.0322	62.4332	75.9267	20.4704	84.1946	30.5775	23.5705	76.3788
DU93	97	2	25	17.2838	36.988	24.1563	10.1036	0.259717	0.141644	0.0872882	0.0907624	0.0865645	0.0339689	0.0536263	0.442468	0.145815	0.0560365	0.017206	0.0684994	0.0884649	0.028325	0.180176	0.213695	0.020796	0.0431001	0.110885	0.063896	0.00561901	0.069357	0.074389	0.0169409	0.00930911	0.00704473	0.0122372	0.0212989	0.0944121	0.00681564	0.00348527	0.087415	0.110254	0.0284682	0.00900689	0.00450344	0.012867	0.00530763	0.00265381	0.00659433	0.00337758	0.00144754	340.631	353.682	136.486	160.816	220.001	198.507	32.3626	92.8582	64.7944	79.3564	17.3062	87.3807	60.3443	30.4194	103.402
DU94	98	2	26	18.4047	40.3474	27.6358	6.89266	0.510393	0.231092	0.0751287	0.154311	0.0234506	0.0362005	0.0340437	0.232381	0.0889755	0.0453916	0.0193973	0.0264583	0.0658211	0.0184234	0.130912	0.1413	0.0144461	0.0247647	0.0832633	0.0383376	0.00201278	0.0369848	0.0353914	0.0166054	0.00771566	0.00469649	0.00635094	0.017194	0.0721838	0.00441467	0.00263331	0.0720551	0.0903101	0.0197026	0.00772019	0.00554889	0.00538805	0.00683558	0.00305591	0.003458	0.00458386	0.00152795	353.943	397.359	139.645	207.716	260.798	232.638	36.7883	81.376	72.2374	105.332	26.2605	97.6115	76.8563	25.7201	106.581
DU95	99	2	27	12.6992	34.859	18.9555	8.77154	0.45222	0.155586	0.0980002	0.131294	0.0241744	0.0326052	0.0476009	0.368154	0.181566	0.0399687	0.0322207	0.0707719	0.0875721	0.030841	0.262392	0.280815	0.0360358	0.0552443	0.116442	0.0908832	0.0109026	0.070615	0.0860463	0.0297724	0.01627	0.00754792	0.0089068	0.0207567	0.0953415	0.00635094	0.00394997	0.0710096	0.102936	0.0252514	0.00595098	0.00498595	0.00377968	0.00707684	0.00369926	0.00892647	0.00916772	0.0060314	243.044	428.891	113.313	153.495	183.362	159.579	29.0573	95.095	69.0708	94.5324	21.5359	83.3355	57.0624	20.0816	74.8017
DU96	100	2	28	13.6218	32.4486	24.9324	3.4052	0.181399	0.232208	0.122464	0.0786029	0.0165023	0.0595076	0.0342445	0.0689912	0.0387636	0.0610577	0.0189915	0.0290554	0.0265395	0.00592471	0.0306787	0.0736125	0.0103186	0.0155573	0.0266696	0.030559	0.00234824	0.0098123	0.0171086	0.0105671	0.00754792	0.00209665	0.00255586	0.00658329	0.0649809	0.00503428	0.00317547	0.042461	0.0816249	0.0349821	0.00546847	0.00249298	0.00386009	0.0094894	0.00434261	0.003458	0.00611182	0.0021713	320.747	409.592	133.434	149.132	255.118	169.855	29.5485	83.7826	71.5406	74.5084	18.2667	69.3635	89.9789	29.5673	112.852
DU97	101	2	29	16.1779	41.5016	25.3849	6.01915	0.296567	0.135956	0.135782	0.0998821	0.0256219	0.038308	0.0465967	0.186085	0.0814438	0.0269136	0.0159074	0.0377396	0.0551891	0.0204524	0.12166	0.164756	0.0211928	0.0283365	0.0684997	0.059848	0.00738019	0.0282628	0.034972	0.0161022	0.00880591	0.00654153	0.00782249	0.0148705	0.0904621	0.00611858	0.00441467	0.0551672	0.0866913	0.0413352	0.00796144	0.00747893	0.00595098	0.00739851	0.00410135	0.00924814	0.00828312	0.00176921	208.432	506.046	85.2076	148.417	237.461	196.874	31.0099	90.1213	66.6307	100.646	17.0558	72.484	47.487	16.6897	82.0642
DU98	102	2	30	17.0585	34.7225	24.1703	3.60504	0.445341	0.256187	0.128254	0.150981	0.0124491	0.0411594	0.0478018	0.121915	0.082448	0.0429814	0.0282438	0.0317337	0.0385512	0.015664	0.135781	0.143005	0.0230184	0.022066	0.056038	0.0333371	0.00553514	0.0232308	0.0335463	0.0134185	0.00771566	0.00729633	0.00580878	0.0138636	0.0517369	0.00456958	0.00224606	0.0332129	0.0519504	0.0127866	0.006916	0.00611182	0.00522721	0.00377968	0.00168879	0.00699642	0.00667475	0.00273423	294.996	403.504	98.8981	203.396	307.984	173.784	36.1574	73.1096	99.9691	132.564	10.5476	82.1651	76.9841	30.1738	106.439
DU99	103	2	31	15.8375	40.9298	25.2451	3.19429	0.302168	0.198079	0.0651405	0.0839588	0.010712	0.0365724	0.0589488	0.0707988	0.0650747	0.036956	0.00884649	0.0220756	0.0374961	0.0118494	0.110703	0.0798619	0.0142079	0.0100011	0.0317496	0.0266696	0.00310304	0.0185343	0.0195407	0.00964457	0.00696086	0.00561901	0.00356272	0.0082872	0.0434497	0.00449212	0.00201371	0.0481708	0.0507442	0.0210697	0.000140642	0.00152795	0.00418177	0.00386009	0.00201047	0.00249298	0.00321674	0.00297549	280.276	348.076	116.359	160.476	233.951	171.767	27.9797	74.527	72.7348	100.913	17.2452	151.539	65.3103	20.5164	99.4462
DU100	104	2	32	17.6194	37.1332	22.1574	5.13066	0.322705	0.119227	0.104804	0.128978	0.0170813	0.0056414	0.0340437	0.271747	0.114885	0.0291229	0.0223191	0.0336816	0.0582732	0.0254032	0.150147	0.160617	0.0218278	0.0238916	0.075564	0.0461956	0.00486422	0.029353	0.0257468	0.0130831	0.0095607	0.0036901	0.00673819	0.0168842	0.0909268	0.00425977	0.00178136	0.0642545	0.0783277	0.0198634	0.00498595	0.00506637	0.00386009	0.00868521	0.00353842	0.00193005	0.00418177	0.00120628	213.414	363.61	106.569	196.433	239.775	164.786	25.4723	89.8471	62.2608	85.0529	22.2116	87.2792	55.5319	26.9767	102.524
DU101	105	2	33	13.5302	28.6788	20.9275	4.15254	0.178647	0.106289	0.0951051	0.0641272	0.0272142	0.0223154	0.0357509	0.556147	0.0839543	0.0383619	0.0171249	0.0359541	0.19373	0.043502	0.193	0.0995027	0.0183354	0.0231772	0.0578636	0.0360358	0.00536741	0.0410943	0.0366494	0.00872205	0.0121605	0.00620607	0.0081323	0.0093715	0.0497232	0.00410487	0.00317547	0.0821074	0.0702055	0.023241	0.00868521	0.00828312	0.00498595	0.00747893	0.00386009	0.00426219	0.00466428	0.00249298	270.294	444.394	125.871	158.295	178.846	140.167	23.3988	62.1838	58.6637	78.0106	33.2551	107.217	65.8132	20.8788	76.3976
DU102	106	2	34	17.1899	41.6778	27.2699	6.28267	0.303445	0.161497	0.112186	0.130136	0.0367682	0.0489698	0.0566391	0.333508	0.15646	0.0523208	0.0199655	0.0626559	0.0857054	0.0279192	0.243481	0.213533	0.0262728	0.0465925	0.0862001	0.104218	0.0107348	0.0651637	0.0742212	0.0213858	0.0148442	0.00603834	0.0115401	0.0217636	0.095264	0.00704799	0.000308599	0.118537	0.10382	0.0342583	0.00619223	0.00522721	0.00458386	0.00860479	0.00418177	0.00514679	0.00546847	0.00418177	261.27	451.156	105.062	163.868	224.637	168.671	27.397	82.0565	74.3314	85.718	35.9712	109.1	82.583	23.8125	62.1455
DU103	107	2	35	11.9895	28.4656	18.6107	5.97123	0.280844	0.105285	0.114358	0.0639824	0.0248981	0.0234311	0.0297255	0.239009	0.0999217	0.0275161	0.0172872	0.0426904	0.0491021	0.0207771	0.142193	0.153718	0.0231772	0.0285746	0.0741353	0.0628642	0.00595447	0.0376558	0.0495647	0.0151797	0.011238	0.00763179	0.00580878	0.0191303	0.0619603	0.00418232	0.00487938	0.0611986	0.0873346	0.0261361	0.00973065	0.00595098	0.00868521	0.00498595	0.000884605	0.00619223	0.00450344	0.00265381	261.02	315.624	135.159	134.095	228.123	172.44	42.3537	83.7635	56.0432	90.2737	23.8187	76.5515	53.5049	24.892	101.23
DU104	109	2	37	12.8746	32.38	21.5202	5.35126	0.38648	0.200421	0.114502	0.116963	0.0151994	0.0391758	0.0207877	0.207877	0.0459941	0.0232983	0.0403367	0.0167191	0.0578674	0.0162321	0.0966621	0.0684994	0.0239709	0.00936613	0.0331783	0.0204785	0.00427716	0.0211342	0.0182827	0.0101478	0.00838658	0.00243211	0.00518918	0.00913915	0.0504977	0.00480193	0.00278822	0.0539609	0.0574993	0.0223564	0.000140642	0.00498595	0.00466428	0.00579014	0.00305591	0.00386009	0.003458	0.0021713	244.373	343.989	114.107	191.314	292.393	206.749	44.9992	86.2869	69.5913	108.305	21.7354	67.9513	42.9196	22.7456	94.1826
DU105	110	2	38	12.5126	22.4607	17.7253	5.37133	0.258046	0.143206	0.122319	0.109581	0.0120148	0.0255387	0.0311314	0.254173	0.0792344	0.0312318	0.0161509	0.0318961	0.0856243	0.0199655	0.123607	0.0933345	0.0126998	0.0202404	0.0522281	0.0297652	0.00410943	0.0223922	0.0229792	0.0098123	0.00863818	0.00645767	0.00387252	0.013244	0.0625799	0.000774504	0.00224606	0.0780061	0.0673908	0.0237235	0.00643349	0.00160837	0.00587056	0.00377968	0.00233214	0.00659433	0.00450344	0.00120628	271.24	422.908	119.349	244.855	230.591	153.298	33.8678	78.1245	62.1177	107.328	15.1221	76.6883	78.0596	24.8679	113.515
DU106	111	2	39	13.1296	26.6007	20.2671	8.76775	0.222671	0.11075	0.133755	0.106541	0.0525467	0.0389279	0.0332403	0.356304	0.165197	0.0308301	0.0193973	0.0443948	0.0877345	0.0290554	0.216049	0.22733	0.0196054	0.043735	0.09382	0.0582605	0.00788339	0.0540096	0.0605511	0.021889	0.0114896	0.0118251	0.010146	0.0344654	0.103474	0.00728034	0.00216861	0.11709	0.156897	0.0353842	0.000140642	0.00723768	0.00498595	0.00860479	0.00514679	0.00796144	0.0109369	0.00361884	280.465	413.176	139.618	198.585	208.801	153.829	28.1257	83.5594	73.525	96.5952	20.4524	84.421	99.7445	27.9902	103.978
DU107	112	2	40	18.4083	38.1458	26.778	6.93618	0.298237	0.203879	0.155903	0.200777	0.044006	0.0272743	0.0352488	0.255277	0.113479	0.0401695	0.0173683	0.036928	0.087491	0.0239423	0.163376	0.173927	0.0210341	0.0418301	0.0603242	0.0502437	0.00645767	0.0484744	0.0488938	0.0167732	0.0103155	0.00444489	0.00867445	0.020292	0.0965032	0.00588623	0.00178136	0.110415	0.115562	0.0324891	0.0102132	0.00418177	0.00377968	0.00916772	0.00394051	0.00683558	0.00410135	0.00289507	277.592	316.439	136.327	109.612	233.499	191.089	29.3843	76.2124	77.7522	69.3854	41.3667	102.179	69.0139	39.3493	118.495
DU108	113	2	41	14.1298	34.3669	21.5769	5.24915	0.229647	0.101382	0.105383	0.0609425	0.0370577	0.0293819	0.0304284	0.245235	0.166603	0.0314327	0.0179365	0.0857866	0.0803489	0.021751	0.21118	0.270264	0.0268284	0.0665947	0.110171	0.0886607	0.00922524	0.0519129	0.0565256	0.0152636	0.0166893	0.00779952	0.00712544	0.0144832	0.0704024	0.00704799	0.00402742	0.0407722	0.0565343	0.0279053	0.00619223	0.00538805	0.00739851	0.00402093	0.00361884	0.00490554	0.00579014	0.00225172	282.728	297.959	122.774	154.043	196.226	151.767	28.5356	92.2272	53.2413	68.7895	13.2032	60.3793	43.5288	19.4447	75.8746
DU109	114	2	42	10.9746	28.5076	19.1937	4.07858	0.19722	0.198971	0.0632586	0.0612321	0.033294	0.0131413	0.027014	0.187993	0.0386632	0.0328386	0.0164756	0.0387135	0.0747488	0.020209	0.0514557	0.0765343	0.0132554	0.0160335	0.0310352	0.0265903	0.00402556	0.0124121	0.0202955	0.0132508	0.00880591	0.00352236	0.00348527	0.00720289	0.0371762	0.00302057	0.00154901	0.0477687	0.0702859	0.0187375	0.00466428	0.0025734	0.00466428	0.00828312	0.00458386	0.00458386	0.00450344	0.00755935	439.292	417.004	145.023	178.022	169.899	140.811	24.378	77.2717	61.247	67.4351	31.8549	116.84	78.0204	34.1933	85.7037
DU110	115	2	43	14.388	32.2616	25.0279	5.85225	0.298827	0.153355	0.112621	0.150836	0.0240296	0.0463663	0.0273153	0.24172	0.236097	0.0417763	0.0230496	0.0371715	0.0947143	0.0350613	0.223191	0.288363	0.0229391	0.033972	0.0789771	0.0693728	0.00704473	0.0401717	0.0516613	0.0200439	0.00930911	0.00796725	0.00619603	0.0192077	0.0831043	0.00433722	0.00302057	0.0611182	0.0966632	0.0241256	0.00884605	0.00386009	0.00482512	0.00884605	0.00353842	0.00426219	0.00723768	0.00377968	270.601	535.787	127.596	177.564	253.22	201.372	33.9074	84.4504	73.0287	88.2638	27.4173	117.798	83.1863	26.3644	83.3017
DU111	116	2	44	16.0155	34.2172	24.7439	7.06764	0.21196	0.0857674	0.0715098	0.0952499	0.0382158	0.0354566	0.0418768	0.251863	0.138083	0.0342445	0.0313279	0.0674443	0.0822155	0.0345744	0.157208	0.199574	0.0242091	0.0471481	0.0915975	0.063896	0.0101478	0.0338818	0.0638219	0.0159345	0.0130831	0.011238	0.00728034	0.0161871	0.057081	0.00650584	0.00526663	0.0450344	0.0805795	0.025171	0.00739851	0.00554889	0.0060314	0.00201047	0.00201047	0.0100523	0.0108565	0.00450344	229.955	345.121	128.814	121.763	193.888	153.932	21.1065	81.6395	50.8349	81.7305	21.4786	81.0085	57.4116	23.0913	89.7857
DU112	117	2	45	15.2514	34.1768	21.0666	10.1065	0.262567	0.0925708	0.0671671	0.0797609	0.0490725	0.0370683	0.036956	0.129748	0.0929925	0.0449899	0.0120117	0.052592	0.048534	0.0168002	0.107375	0.131967	0.0152398	0.0329402	0.0759609	0.0500056	0.00620607	0.0308626	0.0463778	0.0196246	0.00738019	0.00696086	0.00774504	0.0205244	0.0732681	0.00697054	0.00410487	0.0583035	0.109852	0.0296745	0.00812228	0.00538805	0.00659433	0.00522721	0.00225172	0.00916772	0.00635307	4.39175e-05	235.716	303.042	127.034	121.915	232.763	179.184	25.6392	85.2492	59.8207	88.8349	24.7463	85.8247	62.1762	22.6796	98.4839
DU113	118	2	46	14.0652	26.6173	18.2107	10.215	0.297353	0.117108	0.0804847	0.117977	0.0634034	0.0300018	0.036253	0.38623	0.147021	0.0292233	0.0196408	0.0846504	0.0949577	0.0224003	0.169138	0.214751	0.020161	0.0676266	0.119617	0.0864382	0.00989617	0.0957748	0.101981	0.0305272	0.0161861	0.00763179	0.0145607	0.0269527	0.0791543	0.0106107	0.00278822	0.109128	0.155369	0.0340975	0.006916	0.00587056	0.00747893	0.00466428	0.00828312	0.00788103	0.0162446	0.0140733	436.124	250.394	173.388	129.666	185.26	142.689	24.2378	83.1109	55.2936	55.8928	24.2716	97.5528	75.2865	32.2233	95.3651
DU114	119	2	47	13.3887	33.3554	21.6431	5.06349	0.309341	0.177892	0.114792	0.115226	0.0141861	0.0267784	0.0285204	0.196228	0.095001	0.0506136	0.0191539	0.043015	0.0499137	0.0211017	0.135457	0.143329	0.0355595	0.0323052	0.0886607	0.0638166	0.00679313	0.0353075	0.0457069	0.0239018	0.00863818	0.00461262	0.00789994	0.0236224	0.087519	0.00487938	0.00356272	0.0689992	0.0890234	0.0231606	0.00747893	0.00402093	0.00482512	0.00667475	0.00184963	0.00418177	0.00755935	0.00168879	306.378	463.1	104.345	185.171	209.661	162.15	24.0489	73.8289	67.9053	79.6215	25.7121	81.3677	68.7776	24.241	89.8398
DU115	120	2	48	12.34	39.8282	25.8339	9.65992	0.509607	0.12603	0.111897	0.124056	0.0178051	0.0984355	0.172528	0.17765	0.0887747	0.048806	0.0154205	0.041473	0.0545398	0.0199655	0.0954447	0.165892	0.0253997	0.0340514	0.0533393	0.0876288	0.00503195	0.0353914	0.053758	0.0298562	0.0111542	0.00486422	0.00534408	0.0192852	0.222747	0.0115401	0.00185881	0.118939	0.219543	0.0763173	0.000140642	0.00442302	0.0124649	0.0114999	0.00530763	0.006916	0.00788103	4.39175e-05	324.582	626.833	111.585	181.188	201.707	184.158	33.0924	97.6817	65.7424	75.0615	29.1378	121.408	69.7553	26.3607	82.9657
DU116	121	2	49	10.2821	23.2215	20.857	2.45344	0.127844	0.0901171	0.111173	0.0626796	0.015489	0.0182242	0.0238005	0.168813	0.0387636	0.0363534	0.0108755	0.0307598	0.0576239	0.026783	0.103967	0.0881403	0.0145254	0.0159542	0.0265903	0.039687	0.00511581	0.0230631	0.0316174	0.0144249	0.00360623	0.00072441	0.00766759	0.00619603	0.0690083	0.00410487	0.00263331	0.0401289	0.0598315	0.0212305	0.0101327	0.00410135	0.00804186	0.0021713	0.00297549	0.00611182	0.00989149	0.00201047	345.741	586.424	170.967	166.172	190.533	137.863	34.9508	91.292	66.8552	99.1429	25.4973	96.5315	72.7369	25.0753	124.138
DU117	122	2	50	18.4698	36.4293	22.2953	12.0559	0.351202	0.142425	0.135058	0.131873	0.0631139	0.0292579	0.0500111	0.369761	0.254775	0.031031	0.0288931	0.0729633	0.0638733	0.0316526	0.280978	0.327645	0.0325433	0.0461956	0.124696	0.0741353	0.0103155	0.0554353	0.0679313	0.0267532	0.0205471	0.0128315	0.0107656	0.0264106	0.0993689	0.0119274	0.00348527	0.082992	0.116768	0.044954	0.00772019	0.00731809	0.00699642	0.00659433	0.0047447	0.00715726	0.00892647	0.00225172	241.027	345.151	121.042	205.11	216.013	160.006	23.9269	77.2835	57.5303	78.8982	23.6251	80.4236	48.2488	23.405	106.257
DU118	123	2	51	16.8363	39.2136	28.3553	5.69843	0.210584	0.176331	0.108567	0.0949604	0.0162127	0.0181002	0.031031	0.184579	0.100223	0.0487056	0.0173683	0.0391193	0.0639544	0.0275946	0.123689	0.173115	0.0223835	0.0269871	0.0604036	0.0492912	0.00553514	0.0304433	0.0444489	0.0192053	0.00972843	0.00595447	0.0084421	0.0148705	0.080471	0.00495683	0.00518918	0.048412	0.079534	0.0295941	0.000140642	0.00570972	0.00369926	0.00699642	0.00289507	0.00402093	0.00619223	0.00313633	281.597	497.229	115.786	210.383	246.214	180.008	30.6257	90.007	60.9747	97.9296	19.6918	92.9336	77.9302	25.0486	108.252
DU119	124	2	52	17.5475	40.9244	25.9177	6.18914	0.304723	0.180234	0.0783133	0.158653	0.0193974	0.0220674	0.02842	0.290928	0.22274	0.0441865	0.0184234	0.054621	0.0716647	0.0276757	0.239748	0.343065	0.0272253	0.0324639	0.127554	0.108822	0.00805112	0.0623123	0.089988	0.0291014	0.0145927	0.00796725	0.0113852	0.0198273	0.0724936	0.00611858	0.00333037	0.0563735	0.102453	0.0228389	0.00973065	0.00723768	0.00313633	0.00530763	0.00402093	0.00747893	0.00796144	0.0012867	257.708	333.655	138.59	158.112	281.739	190.353	29.0429	95.6652	63.3249	91.6491	18.0561	101.709	76.3142	26.7451	100.588
DU120	125	2	53	14.5224	33.8523	22.7774	7.01653	0.412127	0.146217	0.0742602	0.103935	0.0524019	0.0350847	0.0366547	0.315532	0.128241	0.0197835	0.0232119	0.0900069	0.0810793	0.0327077	0.201116	0.208501	0.0292096	0.0647691	0.120569	0.0898513	0.00922524	0.0630671	0.0663379	0.0204633	0.0190375	0.0111542	0.0105333	0.0111529	0.0673819	0.00410487	0.000308599	0.0678733	0.0850025	0.0168075	0.000140642	0.006916	0.003458	0.00876563	0.00225172	0.00514679	0.00924814	0.00233214	257.598	388.945	153.022	143.158	219.144	164.643	31.1153	90.3004	63.7545	89.2101	30.399	99.9957	82.8103	24.6741	87.1197
DU121	126	2	54	17.4417	43.8685	27.7648	6.84954	0.373902	0.150455	0.0998821	0.118845	0.021424	0.0280182	0.0364539	0.266826	0.0999217	0.0252064	0.0239423	0.0690675	0.0589225	0.0243481	0.152095	0.133265	0.0236534	0.0320671	0.0728653	0.0789771	0.00729633	0.0424361	0.0509904	0.0169409	0.013754	0.00704473	0.0092166	0.0166518	0.0684662	0.00611858	0.00325292	0.0765585	0.0847612	0.018255	0.00659433	0.00426219	0.00522721	0.00530763	0.00160837	0.00876563	0.006916	0.00168879	263.67	402.713	144.404	118.498	212.301	165.67	31.4256	88.5326	71.7139	95.3753	33.419	102.074	71.9004	24.0817	106.782
DU122	127	2	55	18.6169	39.4343	27.8261	5.94907	0.298434	0.12748	0.113779	0.147652	0.0460326	0.0311175	0.0384623	0.346864	0.0775272	0.0344454	0.0158263	0.0452875	0.0731256	0.0310845	0.12726	0.129207	0.0180973	0.0185735	0.0786596	0.0599273	0.00444489	0.0350559	0.0447005	0.0169409	0.0098123	0.00410943	0.00735779	0.0128568	0.070325	0.00596368	0.00410487	0.0790515	0.0996387	0.0334541	0.00836354	0.00546847	0.0056293	0.00812228	0.00305591	0.00490554	0.00337758	0.00104544	203.531	380.916	83.457	152.977	259.703	189.15	25.8543	76.8517	63.1099	98.9608	21.9348	109.588	52.019	23.239	99.6072
DU123	128	2	56	21.4997	41.6917	30.132	6.91791	0.29637	0.301469	0.105962	0.155324	0.0221478	0.043143	0.0271144	0.123823	0.100524	0.0564382	0.0157451	0.0579486	0.0397686	0.0211829	0.13497	0.168164	0.0146842	0.0392107	0.106599	0.0655629	0.00645767	0.0372364	0.0555192	0.019373	0.0163538	0.00754792	0.00580878	0.017194	0.071874	0.00697054	0.00433722	0.0429435	0.0853242	0.0275032	0.00554889	0.00538805	0.00329716	0.00538805	0.00265381	0.00498595	0.00450344	0.00386009	210.037	491.345	114.967	196.437	262.993	166.015	28.9038	76.7384	71.8099	102.396	17.1789	63.9649	58.2824	20.2864	109.622
DU124	129	2	57	16.6006	33.1157	28.6535	5.62237	0.33715	0.284516	0.11899	0.164299	0.0240296	0.0396717	0.0352488	0.176445	0.089076	0.0487056	0.0152582	0.0413107	0.0866794	0.0318961	0.163619	0.135457	0.028654	0.0323846	0.0700078	0.0395282	0.00511581	0.0317013	0.0397524	0.013754	0.00964457	0.00595447	0.00619603	0.017194	0.0653682	0.00371762	0.00232351	0.0642545	0.0649782	0.0217934	0.00900689	0.0047447	0.00498595	0.00667475	0.00546847	0.00410135	0.00490554	0.00305591	237.616	500.725	121.594	222.769	280.849	192.876	31.6616	78.8281	72.3072	109.707	25.0163	89.5102	90.2132	23.3725	105.484
DU125	130	2	58	10.958	21.1793	16.1482	2.73802	0.147988	0.164397	0.0936575	0.177182	0.0275038	0.0328532	0.0324369	0.168813	2.88357	0.17765	0.0704473	0.0213452	0.0504818	0.0449629	0.8267	2.68349	0.0392901	0.0252409	0.157478	0.345912	0.00452875	0.123702	0.199517	0.0610543	0.00738019	0.00469649	0.0441467	0.0585525	0.0817102	0.00557643	0.00224606	0.0609573	0.090471	0.0279857	0.00201047	0.00442302	0.00442302	0.00426219	0.00313633	0.00498595	0.00587056	4.39175e-05	307.832	381.666	145.284	156.584	162.518	123.609	28.6592	84.7129	50.347	68.657	16.317	73.5724	49.1481	17.6854	84.7392
DU126	131	2	59	17.4823	30.8378	20.781	8.03318	0.401711	0.13551	0.147652	0.177761	0.0298199	0.057648	0.0368556	0.175039	0.188194	0.0381611	0.0326265	0.0452064	0.0555138	0.0184234	0.153069	0.258577	0.0269871	0.0362739	0.111044	0.0869145	0.00880591	0.0347204	0.0899042	0.0321206	0.0184505	0.0103994	0.00689309	0.0222283	0.109592	0.0082872	0.00418232	0.0593489	0.117572	0.0484924	0.00780061	0.00402093	0.00466428	0.00804186	0.00418177	0.00675516	0.006916	0.00313633	219.061	430.221	115.387	152	243.835	173.599	26.7495	78.6156	62.08	101.826	24.7383	102.028	51.0504	24.0728	88.9437
DU127	132	2	60	23.5169	57.287	41.0132	13.1247	0.405838	0.155028	0.142151	0.191513	0.12478	0.0543007	0.0285204	0.223041	0.231778	0.0379602	0.0225626	0.0731256	0.0506441	0.026783	0.240965	0.368225	0.0328608	0.0550061	0.15208	0.134539	0.0128315	0.0582867	0.117748	0.0424361	0.0156829	0.0111542	0.0118499	0.0316772	0.0934052	0.0133989	0.00518918	0.0571776	0.121995	0.0354646	0.00780061	0.00643349	0.0090873	0.00675516	0.0021713	0.00715726	0.0116607	0.00466428	238.052	386.113	116.014	126.643	239.76	198.221	26.4911	81.0468	63.9951	91.8512	11.8269	86.0113	38.1818	20.045	87.4248
DU128	133	2	61	17.9814	51.1835	34.7009	4.6732	0.500075	0.227635	0.1698	0.232334	0.0140414	0.0448787	0.0431823	0.128543	0.110768	0.0424793	0.0220756	0.0452875	0.0438266	0.0196408	0.150471	0.178796	0.031194	0.0324639	0.0874701	0.0545299	0.00729633	0.0329593	0.0354752	0.0196246	0.0109864	0.00628994	0.00735779	0.00960385	0.0799288	0.00526663	0.00232351	0.0506637	0.0626461	0.0228389	0.00184963	0.00353842	0.00627265	0.00361884	0.00337758	0.00514679	0.00458386	0.00225172	247.386	443.633	132.309	269.23	368.401	281.025	28.5763	82.2974	87.9131	120.685	31.5447	118.232	99.0918	27.0646	91.3211
DU129	134	2	62	13.2511	31.7422	23.3693	5.20623	0.338821	0.156701	0.137808	0.120438	0.0275038	0.0445067	0.0314327	0.271747	0.136677	0.03555	0.0185857	0.0538905	0.0719893	0.026783	0.177011	0.171492	0.0238122	0.036512	0.0806439	0.0530218	0.0098123	0.0499002	0.0489776	0.0140895	0.00998003	0.00721246	0.010146	0.014793	0.0714867	0.00503428	0.00232351	0.0766389	0.10173	0.0290311	0.00731809	0.00418177	0.0047447	0.00683558	0.00184963	0.00619223	0.00739851	0.00289507	352.346	451.71	144.922	154.517	229.688	227.408	31.5145	113.018	76.3912	86.1985	41.1906	131.385	79.1781	29.7836	103.229
DU130	135	2	63	13.311	38.0231	28.26	3.53666	0.339705	0.155586	0.17834	0.173274	0.0176603	0.0392998	0.0471992	0.135873	0.104843	0.0778285	0.0300294	0.0400121	0.0558384	0.0160698	0.103804	0.180825	0.0365914	0.0363533	0.0740559	0.076199	0.00511581	0.0415136	0.0655831	0.0173602	0.00930911	0.0031869	0.0087519	0.0173489	0.0910043	0.00495683	0.00387252	0.0549259	0.100202	0.0353038	0.00659433	0.0047447	0.00546847	0.00579014	0.0025734	0.00538805	0.00804186	0.00233214	306.117	371.78	141.672	244.164	284.204	246.214	31.9586	93.862	70.1464	63.8762	28.2022	97.9104	108.359	32.9414	118.513
DU131	136	2	64	11.9508	29.9127	23.0096	10.6817	0.241538	0.1799	0.132742	0.0754182	0.0370577	0.02901	0.0339433	0.185081	0.103939	0.0477013	0.0273511	0.0694734	0.0603022	0.0207771	0.133752	0.131723	0.0196847	0.0330196	0.0687378	0.0587367	0.00813498	0.0404233	0.0591254	0.0210503	0.0150958	0.00729633	0.0109205	0.0151028	0.0659103	0.00728034	0.00480193	0.0533175	0.0841179	0.0242864	0.00675516	0.00498595	0.00506637	0.00570972	0.00377968	0.00595098	0.00554889	0.00168879	233.737	205.938	100.817	134.617	184.556	154.384	22.3682	89.1979	49.5794	40.4927	18.3765	65.9506	44.6258	30.0146	85.5646
DU132	137	2	65	12.85	32.3945	20.5756	5.03703	0.289884	0.15659	0.132597	0.108712	0.0188184	0.0438869	0.0449899	0.202555	0.0783306	0.0419772	0.0159886	0.030354	0.0425281	0.0193162	0.087004	0.119549	0.0172241	0.0202404	0.0481006	0.0434175	0.00469649	0.0236502	0.0325399	0.0169409	0.00796725	0.00628994	0.00511173	0.0104558	0.0660652	0.00487938	0.00333037	0.0517896	0.0813836	0.0279053	0.00627265	0.000389385	0.00579014	0.00450344	0.00193005	0.00466428	0.0047447	0.00337758	255.971	499.088	112.838	202.887	238.291	175.779	27.5693	97.9869	59.3766	74.752	18.9604	115.209	83.4404	25.8107	106.424
DU133	138	2	66	14.2856	41.4373	29.5345	6.39217	0.193977	0.173208	0.139545	0.0652852	0.0195421	0.0252907	0.0797365	0.118902	0.0453916	0.0371568	0.00998274	0.0232119	0.0327077	0.0161509	0.0715835	0.0800242	0.0103186	0.0115886	0.0302415	0.0273046	0.00276757	0.00872205	0.0192053	0.0139217	0.00603834	0.00268371	0.00425977	0.0093715	0.126477	0.00526663	0.00294312	0.0794536	0.127464	0.0423806	0.000140642	0.00361884	0.00675516	0.00707684	0.00369926	0.00305591	0.0060314	0.00225172	222.248	648.816	102.238	216.686	181.96	154.29	20.1872	72.1189	56.1497	70.2097	17.5316	109.416	37.2454	22.9603	87.1492
DU134	139	2	67	20.7336	49.1167	33.7734	5.02565	0.399549	0.267675	0.178195	0.142441	0.0146204	0.0471102	0.0406717	0.170018	0.0396674	0.0339433	0.0137973	0.019235	0.0446383	0.015177	0.0555949	0.056163	0.0211135	0.00674679	0.0269871	0.0246059	0.00192891	0.0102316	0.012496	0.0105671	0.00578674	0.00072441	0.00240096	0.00604113	0.0638192	0.00472448	0.00418232	0.0529959	0.0417373	0.0304787	0.0056293	0.00305591	0.00426219	0.00627265	0.00201047	0.00297549	0.00482512	4.39175e-05	207.119	406.288	101.78	241.491	357.51	257.426	27.8646	95.6264	62.8713	114.663	15.3321	153.592	56.2689	35.586	109.865
DU135	140	2	68	11.9494	29.0421	20.3047	3.81386	0.335185	0.119115	0.112186	0.155034	0.0616663	0.0216955	0.027014	0.29615	0.0802387	0.0286208	0.019722	0.0413918	0.0978795	0.0219133	0.107538	0.128964	0.0373058	0.0213516	0.04945	0.0460369	0.0063738	0.0325399	0.0339657	0.0170248	0.00779952	0.00696086	0.00542153	0.0109205	0.0783798	0.00580878	0.00487938	0.0778452	0.0901493	0.0341779	0.000140642	0.00651391	0.00402093	0.00466428	0.00249298	0.00763977	0.006916	0.00193005	223.38	368.19	130.377	146.475	215.927	176.285	28.6913	93.2934	70.6107	85.8252	28.0553	101.131	73.5416	28.5265	107.943
DU136	141	2	69	13.3069	37.6989	26.3965	4.17211	0.314353	0.269905	0.120148	0.102777	0.0128833	0.0437629	0.0352488	0.0985158	0.052823	0.0422784	0.0286496	0.0507253	0.0252409	0.00982042	0.0542963	0.120199	0.0415919	0.0165892	0.0329402	0.0338927	0.00528355	0.0109026	0.0279273	0.0158506	0.00998003	0.00335463	0.00387252	0.00759014	0.0623476	0.00503428	0.00209116	0.043024	0.0858067	0.0467232	0.000140642	0.00522721	0.00450344	0.00490554	0.0047447	0.00796144	0.0161641	0.00570972	334.961	491.039	157.783	224.758	285.293	235.691	33.5553	102.838	85.3178	123.902	29.0365	106.173	87.0022	37.7785	129.395
DU137	142	2	70	11.6195	26.987	18.0115	8.41938	0.179335	0.104951	0.135782	0.0754182	0.0269247	0.0297538	0.036253	0.313222	0.104843	0.044789	0.0154205	0.0399309	0.102343	0.0213452	0.168814	0.166054	0.0143667	0.0302415	0.0846126	0.0759609	0.00620607	0.0467133	0.0588738	0.0195407	0.00578674	0.00704473	0.0104558	0.0198273	0.0824073	0.00364017	0.00224606	0.0630482	0.0923206	0.0254123	0.000140642	0.00386009	0.00514679	0.00498595	0.00144754	0.00353842	0.00788103	0.00233214	242.454	467.073	96.9151	335.235	193.259	162.68	29.8632	189.083	60.8883	84.7831	16.064	97.0852	46.5904	26.5293	114.72
DU138	143	2	71	15.8786	36.797	25.8312	8.60265	0.269052	0.123242	0.136071	0.161404	0.0405319	0.028638	0.0266123	0.248348	0.0884734	0.046195	0.0132292	0.0340062	0.093578	0.0248351	0.14544	0.143735	0.0100805	0.0242091	0.0778658	0.0517518	0.00628994	0.0399201	0.0484744	0.0166893	0.0101478	0.00696086	0.00805484	0.0146381	0.07807	0.00573133	0.00185881	0.0588664	0.0826703	0.0195417	0.00739851	0.00410135	0.00434261	0.00530763	0.00289507	0.00514679	0.00595098	0.00321674	282.399	567.553	113.53	303.19	198.372	161.362	36.8332	186.728	82.424	110.991	22.6879	105.767	62.4239	27.6146	116.642
DU139	146	3	2	19.6566	50.6883	35.0354	7.10734	0.766107	0.32388	0.142134	0.216814	0.0545579	0.0662542	0.0460299	0.591728	0.0927557	0.0280355	0.0287631	0.0436614	0.136151	0.037547	0.165	0.147863	0.0389504	0.0346324	0.0984334	0.0509351	0.00542514	0.0375587	0.039061	0.0200313	0.0137715	0.0117684	0.00554138	0.0123142	0.0761939	0.00377121	0.00515656	0.091817	0.102097	0.0326305	0.000140642	0.000389385	0.00366022	0.00887798	0.00482838	0.00342659	0.0088001	0.00451687	235.904	504.744	130.315	247.773	386.168	283.504	39.3997	88.3279	90.8191	95.3984	26.8596	111.275	89.937	22.4082	93.1368
DU140	147	3	3	16.4342	42.5839	27.5044	7.34283	0.216236	0.188736	0.133348	0.0921107	0.0216814	0.0306473	0.0354917	0.437433	0.181634	0.0495095	0.0464171	0.0806917	0.141404	0.0425418	0.261193	0.291851	0.035073	0.0507589	0.128572	0.114912	0.0146061	0.041398	0.0709441	0.0317997	0.0141054	0.00625978	0.0118524	0.0229351	0.0925102	0.00877385	0.00515656	0.104822	0.10786	0.0499192	0.0102798	0.0047505	0.0127718	0.00903374	0.0057629	0.0190799	0.014563	4.39175e-05	306.74	611.633	147.439	358.327	215.721	172.06	27.6596	90.5018	73.759	77.4802	25.9098	97.2241	70.3836	34.1365	107.826
DU141	148	3	4	10.6667	28.5619	16.7859	4.48102	0.189577	0.12163	0.113367	0.0649026	0.0272081	0.0056414	0.0337022	0.233629	0.101107	0.0213746	0.0167928	0.0260074	0.0967095	0.0263518	0.150188	0.153461	0.0132185	0.0224714	0.0679429	0.044414	0.00484089	0.022869	0.0262076	0.0175274	0.0103495	0.00542514	0.0100053	0.0160854	0.0708065	0.00369425	0.0050796	0.0469598	0.0556821	0.0181453	0.000140642	0.00428324	0.00436111	0.00654167	0.000194693	0.00186905	0.00295933	0.00264782	217.612	437.646	123.768	166.766	216.026	173.912	33.3463	79.7656	65.2863	98.0684	13.8372	106.779	61.847	19.5626	109.418
DU142	149	3	5	13.6884	27.1845	17.5524	7.09678	0.204881	0.212619	0.0928192	0.104014	0.0552664	0.0399306	0.0416556	0.348455	0.131727	0.0265442	0.0171373	0.056665	0.0955038	0.0297965	0.169048	0.183085	0.0215901	0.0266132	0.0951729	0.0542838	0.00575899	0.0534168	0.0542514	0.0281273	0.0156912	0.00884715	0.00715761	0.0180864	0.0792725	0.00692672	0.00446389	0.0696221	0.086132	0.0232074	0.000140642	0.00638592	0.00646379	0.00459474	0.00669742	0.00513988	0.00280357	0.00319296	235.104	464.72	140.894	177.581	227.168	173.214	31.4106	86.5368	63.9616	83.2857	20.4292	122.907	71.8412	20.4538	101.209
DU143	150	3	6	16.9858	39.6088	26.1026	9.90821	0.41154	0.23825	0.124845	0.113084	0.0402453	0.0336994	0.039369	0.411386	0.189985	0.0413573	0.0306577	0.0896479	0.0982596	0.0506368	0.302013	0.295382	0.0440615	0.0651229	0.142583	0.161353	0.00842983	0.0769535	0.0761189	0.0407303	0.0235368	0.00926447	0.0118524	0.0213189	0.093049	0.00831207	0.00615709	0.0722699	0.0850417	0.0344995	0.010747	0.00311508	0.0104355	0.00887798	0.00498413	0.00770983	0.00623016	0.00599653	184.455	397.777	106.221	123.23	205.281	151.031	25.2402	68.4065	63.3239	85.6717	22.8748	81.1568	61.3753	35.125	89.9839
DU144	151	3	7	11.4592	21.3691	11.6933	3.79544	0.238748	0.142833	0.105715	0.0790735	0.0219649	0.031919	0.0343982	0.489428	0.0675039	0.0261466	0.0233377	0.0410778	0.125731	0.0390972	0.163192	0.16457	0.0253794	0.031548	0.0752571	0.0308431	0.00325508	0.0387271	0.0317997	0.0166093	0.0120188	0.0064267	0.00777332	0.00962045	0.040175	0.00515656	0.00531049	0.0640928	0.0691548	0.0271791	0.0110585	0.000389385	0.0077877	0.0057629	0.0057629	0.00965675	0.010124	0.00506201	334.884	417.688	124.358	112.14	158.212	103.343	21.8873	80.2704	49.9803	58.9046	18.6152	71.459	40.5229	18.7907	82.5343
DU145	152	3	8	18.9635	33.9489	21.4016	6.4355	0.350026	0.161124	0.101605	0.171468	0.0352855	0.0291213	0.0308192	0.297852	0.122183	0.0305209	0.0223904	0.0281603	0.0837919	0.0281603	0.158369	0.206164	0.0181533	0.037981	0.0833644	0.0489964	0.00308816	0.0216171	0.0360563	0.0199478	0.00534168	0.00258737	0.00538745	0.0187791	0.0644185	0.00538745	0.00446389	0.0580963	0.077877	0.0180675	0.00739832	0.00545139	0.00552927	0.00327084	0.00420536	0.00506201	0.00615229	0.00155754	205.19	501.644	128.333	296.515	249.223	157.358	30.4683	59.8807	78.7586	105.975	20.9193	90.3826	69.0117	27.2782	101.866
DU146	153	3	9	18.4427	45.9291	27.9857	9.92633	0.307371	0.185473	0.114076	0.146669	0.0566835	0.0366242	0.0380766	0.380269	0.172786	0.0342987	0.024285	0.0474505	0.0916286	0.037547	0.2748	0.269891	0.0232645	0.0401841	0.135533	0.083805	0.00542514	0.0661032	0.0754512	0.0238706	0.0119353	0.0110172	0.0111597	0.0203953	0.0720379	0.0050796	0.00392514	0.075385	0.0946985	0.0246091	0.00412748	0.00552927	0.00661955	0.00334871	0.00482838	0.00763195	0.00506201	4.39175e-05	183.421	454.775	120.608	141.954	235.985	172.607	25.9925	61.0279	82.0094	79.9564	15.4772	92.5787	58.6544	13.5332	89.8917
DU147	154	3	10	12.6374	25.9576	18.5307	6.88847	0.330476	0.140154	0.151487	0.151912	0.043788	0.0695606	0.0478194	0.429579	0.132721	0.0603459	0.022046	0.0831891	0.133998	0.0369442	0.227694	0.230019	0.0352492	0.0497014	0.122403	0.109625	0.00884715	0.0532498	0.0559207	0.0246218	0.0148565	0.00701095	0.00962045	0.0167781	0.111674	0.00969741	0.00438692	0.0770204	0.110274	0.0328641	0.00545139	0.00607441	0.0057629	0.00490625	0.00256994	0.00661955	0.00545139	0.00451687	294.441	412.67	147.98	196.064	232.242	157.103	34.8146	87.2452	80.6161	96.7835	21.9272	72.8918	98.4038	18.637	100.395
DU148	155	3	11	9.56503	22.5064	15.473	4.39787	0.283674	0.0743292	0.11776	0.0569669	0.011195	0.0398034	0.0356906	0.306303	0.0721765	0.0451352	0.0422835	0.0320356	0.0769887	0.0263518	0.121511	0.136151	0.0263488	0.0254676	0.0693528	0.0480271	0.00283776	0.0271257	0.0364736	0.0249556	0.0116849	0.00534168	0.00461781	0.0140074	0.0850447	0.00454085	0.00192409	0.0894807	0.0996047	0.0286587	0.00755407	0.00404961	0.00482838	0.00739832	0.00599653	0.00264782	0.00513988	0.00218056	310.128	435.331	141.535	196.006	171.981	137.595	29.1905	84.3149	70.2179	81.742	22.8174	75.7965	113.449	18.7418	76.1927
DU149	156	3	12	23.216	50.2373	33.2924	12.1853	0.447678	0.239531	0.137741	0.131506	0.071988	0.0422196	0.0464276	0.576219	0.224781	0.0549774	0.0278158	0.0709605	0.117894	0.030916	0.242678	0.327503	0.0397435	0.0482914	0.183208	0.118525	0.0113511	0.0628481	0.0923943	0.0273761	0.0187793	0.0111007	0.00892777	0.0350184	0.104363	0.0111597	0.00384818	0.0697778	0.13792	0.0299048	0.00934524	0.00981251	0.00716469	0.00591865	0.00942312	0.00934524	0.010747	0.00342659	268.12	431.641	153.559	137.356	249.914	175.52	29.9895	93.4721	71.6782	103.1	31.6023	111.908	65.8654	22.3814	113.275
DU150	157	3	13	14.54	37.7716	26.4392	8.36369	0.350618	0.240463	0.103731	0.145677	0.00336733	0.0336994	0.031018	0.38524	0.211559	0.0633284	0.0372026	0.0457282	0.108077	0.0464171	0.249567	0.320442	0.0284637	0.0355136	0.123372	0.0758739	0.00726134	0.0338028	0.06193	0.0225352	0.00726134	0.00567553	0.0107749	0.0223964	0.0828128	0.00838903	0.00292462	0.076008	0.100929	0.0321632	0.000140642	0.00397173	0.00856647	0.0047505	0.00412748	0.00732044	0.00615229	0.0027257	311.983	524.824	149.81	209.773	292.75	232.865	37.7743	109.676	88.662	104.681	35.5633	115.31	53.0006	20.7113	109.813
DU151	158	3	14	10.4401	26.2694	17.7828	5.72014	0.261261	0.136309	0.100897	0.0789318	0.0221066	0.0056414	0.0309186	0.35283	0.106972	0.0285326	0.0140371	0.0427141	0.0944704	0.0295382	0.154408	0.162072	0.0160384	0.0356898	0.0761383	0.0596593	0.00701095	0.0405633	0.0442357	0.0126865	0.0120188	0.00559207	0.00661887	0.0155466	0.0807348	0.00477174	0.00269372	0.0700114	0.0992932	0.0206374	0.00755407	0.000389385	0.00755407	0.00521776	0.00700893	0.00802133	0.00794346	0.00342659	261.32	526.442	95.0069	173.079	186.632	148.431	26.5531	117.526	52.974	75.7697	16.3121	81.6091	43.0719	20.1377	76.3254
DU152	159	3	15	14.7893	31.5964	21.237	9.604	0.265901	0.17161	0.145393	0.125979	0.0497398	0.0268323	0.0416556	0.39707	0.35273	0.0482171	0.0236822	0.0632099	0.111349	0.0374609	0.362122	0.547016	0.0410653	0.0574562	0.155273	0.136326	0.00584246	0.0681898	0.0852999	0.0306312	0.0131873	0.00717788	0.0108519	0.0223194	0.0915097	0.00792725	0.00346336	0.0679088	0.107392	0.0376925	0.00887798	0.00591865	0.00334871	0.00436111	0.00545139	0.00591865	0.0102798	0.00218056	337.09	421.219	169.159	151.363	194.165	153.432	35.8705	85.931	65.7422	82.8511	34.5402	88.2008	60.2638	29.2402	108.027
DU153	160	3	16	14.7754	36.8903	23.4995	6.15559	0.398704	0.106251	0.102597	0.0891348	0.0109116	0.0414566	0.0315151	0.0757555	0.0729718	0.0497083	0.0144677	0.0341024	0.0352219	0.0164484	0.0942982	0.129692	0.0139234	0.0202683	0.0455596	0.0352492	0.00408972	0.0123526	0.0217006	0.011518	0.00534168	0.00534168	0.00261676	0.0102362	0.0481022	0.0025398	0.00200105	0.0384713	0.0687654	0.02531	0.009501	0.00210268	0.00077877	0.00630804	0.00225843	0.00124603	0.00498413	0.0030372	218.758	447.213	93.8379	311.619	239.351	167.905	25.7152	79.4042	57.1169	87.2625	17.2793	75.5624	67.3981	24.6105	95.8725
DU154	161	3	17	17.1367	37.3753	22.187	6.72008	0.403739	0.159377	0.10614	0.132781	0.029192	0.0410751	0.0403632	0.44986	0.0752584	0.051299	0.0127453	0.0314327	0.0974845	0.0159317	0.13529	0.165345	0.0203564	0.0303143	0.0912955	0.0652992	0.00509128	0.0417318	0.0641836	0.023036	0.00993218	0.0036724	0.00684976	0.0241666	0.080273	0.00754243	0.00515656	0.0619122	0.0831727	0.0280357	0.0067753	0.00732044	0.00591865	0.00685318	0.0037381	0.00934524	0.0140957	0.0027257	194.967	444.685	142.221	141.718	251.502	157.451	28.3476	70.6339	71.8739	90.4569	20.5778	100.469	50.2376	21.7858	81.849
DU155	162	3	18	11.8245	27.1003	18.5363	2.77449	0.186318	0.085164	0.13604	0.0511569	0.0114784	0.0056414	0.0280355	0.0479188	0.0677027	0.0331057	0.0204959	0.0266963	0.0153288	0.0144677	0.076472	0.100499	0.0170959	0.0196514	0.0541075	0.0416822	0.00175274	0.0157746	0.0227021	0.0155242	0.00542514	0.00325508	0.00292462	0.0137765	0.0660347	0.00369425	0.00246283	0.0399509	0.0681424	0.0207153	0.00155754	0.00513988	0.00077877	0.0027257	0.00225843	0.00560715	0.00249206	0.00186905	215.475	327.039	96.8006	123.317	222.479	161.572	25.4324	102.409	64.8646	58.983	20.4113	81.5446	45.5666	24.8803	101.739
DU156	163	3	19	14.6365	30.2551	20.4775	6.95986	0.145737	0.105785	0.119602	0.0769479	0.0249407	0.0188208	0.0235617	0.123873	0.132622	0.0419538	0.0226488	0.0445225	0.0510674	0.0209265	0.115914	0.196175	0.0302262	0.0303143	0.115353	0.0552531	0.00559207	0.0262911	0.0408972	0.0201147	0.0111841	0.00567553	0.00438692	0.0283996	0.0750395	0.00746547	0.00323247	0.0401067	0.0897143	0.0256994	0.00770983	0.00560715	0.0047505	0.00560715	0.0030372	0.00591865	0.00443899	0.00109028	234.938	343.614	131.496	119.376	216.407	155.355	22.4622	87.1772	63.3156	58.4818	24.0014	72.9076	50.6832	24.4245	99.6427
DU157	164	3	20	9.86992	20.6598	14.8308	6.33761	0.221272	0.333083	0.0974956	0.139016	0.0221066	0.0056414	0.0304215	0.177359	0.217921	0.0478194	0.0284186	0.0871505	0.0961067	0.0349635	0.248792	0.345674	0.0353373	0.0661804	0.142231	0.0860081	0.00859676	0.0517475	0.0750338	0.0222848	0.0137715	0.00876369	0.00954348	0.0271681	0.10467	0.00877385	0.00346336	0.0870665	0.14049	0.0429881	0.0088001	0.00739832	0.00770983	0.00934524	0.00513988	0.0111364	0.0160427	0.00366022	310.297	376.029	132.042	181.345	180.458	142.263	26.8211	90.5598	66.5762	72.1559	18.5328	85.7204	72.0792	29.5702	90.3592
DU158	165	3	21	18.118	36.1733	22.1804	7.97146	0.342226	0.156115	0.102172	0.105148	0.0484644	0.0363699	0.0341993	0.300636	0.122084	0.0374801	0.0201514	0.0868921	0.0508952	0.0333273	0.163192	0.248103	0.0410653	0.0473221	0.137384	0.10187	0.00801251	0.049327	0.0762023	0.0278769	0.0114345	0.00851329	0.0082351	0.0224734	0.0827358	0.00777332	0.00492567	0.0622237	0.0845745	0.0252322	0.00802133	0.00506201	0.0105913	0.00630804	0.00350447	0.00942312	0.00911161	0.00412748	188.145	428.882	104.188	205.854	234.67	173.037	26.686	65.5227	62.1373	68.8398	17.1118	62.6875	70.176	23.4586	82.078
DU159	166	3	22	16.1016	34.9728	26.0056	7.19516	0.294338	0.144814	0.104723	0.108691	0.033585	0.0471791	0.0479188	0.279361	0.154991	0.0283337	0.0155872	0.091198	0.0633822	0.0248017	0.217532	0.286081	0.0402722	0.0521688	0.13289	0.120288	0.009181	0.0681064	0.0817109	0.030965	0.0131873	0.00859676	0.00815814	0.0177016	0.0797343	0.00684976	0.00785028	0.0669742	0.0964118	0.02788	0.00724256	0.00700893	0.00529564	0.0105913	0.00334871	0.00786558	0.010124	0.000467262	240.156	468.524	139.628	181.667	228.1	195.55	32.8762	88.7173	80.5559	95.4426	31.978	98.8841	85.3379	24.124	88.4578
DU160	167	3	23	11.8091	30.899	21.2027	4.76919	0.23154	0.0845815	0.115209	0.0717046	0.0126121	0.0338265	0.0412579	0.203605	0.0732701	0.0229652	0.00895618	0.0321217	0.060282	0.0214432	0.106441	0.106785	0.0202683	0.0175365	0.0726134	0.0281994	0.00258737	0.0163589	0.0207825	0.0116015	0.00450704	0.00450704	0.00700368	0.00723458	0.065573	0.00284765	0.00346336	0.0512431	0.0598096	0.0130055	0.00490625	0.00264782	0.00327084	0.00708681	0.00319296	0.0027257	0.00218056	0.00186905	257.126	377.259	112.803	180.455	214.226	170.077	31.2041	88.3439	62.4925	83.3176	18.831	76.4646	45.8983	15.6387	94.5791
DU161	168	3	24	13.7824	43.3297	29.5369	4.91129	0.535456	0.179182	0.158572	0.187056	0.0243739	0.0358612	0.0528897	0.269817	0.0736677	0.0335034	0.0120564	0.0285909	0.0586457	0.0174818	0.107388	0.105321	0.0166553	0.0337511	0.0631842	0.05446	0.00617631	0.0254564	0.0280438	0.0147731	0.00976525	0.00801251	0.00284765	0.0137765	0.0608012	0.00446389	0.00554138	0.0520219	0.0633919	0.0273348	0.00584078	0.00210268	0.00280357	0.00809921	0.00218056	0.00420536	0.00358234	0.00288145	225.342	342.55	125.228	286.648	356.23	313.872	37.1873	114.088	106.424	132.937	20.3316	110.078	73.4591	18.6789	119.733
DU162	169	3	25	20.2603	49.3753	33.6275	4.40783	0.379154	0.0845815	0.096362	0.264429	0.0334433	0.0391676	0.0457317	0.0676033	0.0697905	0.056071	0.0148983	0.0465032	0.0179124	0.00973123	0.0817251	0.124267	0.0183296	0.0306668	0.0500539	0.0472339	0.00408972	0.0203651	0.0340532	0.0133542	0.0145227	0.00659363	0.00407907	0.0150079	0.076117	0.0082351	0.00538745	0.0444678	0.0983587	0.048751	0.00521776	0.00724256	0.0104355	0.00918949	0.00436111	0.00724256	0.0151081	0.00490625	236.336	344.635	119.16	167.033	309.874	225.735	26.2879	77.934	67.0082	71.0619	14.7616	114.664	73.9393	27.2024	83.9231
DU163	170	3	26	15.4583	39.4551	25.2153	3.88227	0.397223	0.0976299	0.0794986	0.194141	0.0209729	0.0329363	0.0384742	0.0598488	0.0791357	0.0462287	0.0335857	0.0438336	0.0321217	0.0239405	0.109885	0.136237	0.035778	0.0240576	0.0596593	0.0468815	0.00400626	0.0216171	0.02988	0.0156077	0.0132707	0.00684402	0.0065419	0.00877385	0.0962814	0.00885081	0.00538745	0.0547476	0.118685	0.0583299	0.0102019	0.00763195	0.0112143	0.00825497	0.00732044	0.014563	0.0137064	0.00630804	262.117	387.376	134.002	220.537	348.64	234.9	27.7606	87.0762	76.7765	78.017	30.8222	128.187	100.26	28.7704	71.8871
DU164	171	3	27	18.9254	38.0538	26.9791	9.7918	0.206658	0.133629	0.13023	0.130655	0.0401036	0.0272138	0.0266437	0.5113	0.172488	0.0398661	0.020582	0.0694104	0.102221	0.0403028	0.197897	0.252409	0.0330461	0.0518163	0.111476	0.0911192	0.0111841	0.0539175	0.0654355	0.0222848	0.0123526	0.00884715	0.0106979	0.0226273	0.0800421	0.00746547	0.00446389	0.0696221	0.0977357	0.0232074	0.0120709	0.00825497	0.00529564	0.00545139	0.00560715	0.0030372	0.00973463	0.00186905	350.441	376.998	183.411	204.837	289.086	177.876	23.5011	81.0372	60.6828	62.889	26.9605	89.3996	79.1336	31.6542	84.1801
DU165	172	3	28	18.2395	49.3355	34.4356	4.85742	0.446197	0.241745	0.126404	0.171751	0.0204061	0.0413294	0.0413573	0.197342	0.0736677	0.0457317	0.0354802	0.0287631	0.0561483	0.0216154	0.111091	0.150877	0.0172721	0.0247626	0.0533144	0.0534026	0.00375587	0.0256233	0.0236202	0.0208659	0.00901408	0.00283776	0.00661887	0.00831207	0.0606473	0.00469478	0.00161623	0.0565387	0.0625353	0.0219613	0.00521776	0.00077877	0.00249206	0.00521776	0.0030372	0.00241419	0.00443899	0.00210268	342.128	571.278	167.364	228.507	262.152	218.618	32.2222	94.0039	77.1442	83.6187	25.5037	86.3679	83.2339	31.322	84.1913
DU166	173	3	29	28.9594	65.548	43.145	10.0487	0.206955	0.212386	0.136182	0.135899	0.0871509	0.0378959	0.0419538	0.30332	0.189886	0.0348952	0.0182568	0.0979151	0.0907674	0.0359108	0.307955	0.439283	0.0338392	0.0937629	0.197924	0.172809	0.011518	0.160668	0.191883	0.0360563	0.0270422	0.0198644	0.0220885	0.0320938	0.0907401	0.0130068	0.00761939	0.100929	0.141503	0.0472714	0.00911161	0.0100461	0.00841072	0.00786558	0.00669742	0.00918949	0.00708681	0.0102798	259.108	321.74	133.989	212.581	343.466	242.363	29.1548	72.8613	64.432	66.9759	20.1294	69.2486	55.1386	26.0822	77.6691
DU167	174	3	30	16.5741	28.7936	16.8036	6.31859	0.33403	0.15192	0.115776	0.240763	0.0382614	0.0541733	0.0394684	0.367345	0.108861	0.0590535	0.0343607	0.0646739	0.109024	0.0362553	0.184032	0.178521	0.0345442	0.0430922	0.124606	0.10425	0.0082629	0.0558372	0.0600938	0.0316327	0.0176108	0.0101826	0.0103901	0.0160084	0.0868149	0.00861992	0.00469478	0.070946	0.0856647	0.0302942	0.000140642	0.000389385	0.0047505	0.00295933	0.00389385	0.00498413	0.00981251	0.00397173	243.385	411.883	116.284	751.906	341.58	175.052	35.1413	89.2706	70.1084	124.957	19.5981	91.0325	70.6844	30.0669	80.4848
DU168	175	3	31	15.6093	30.6481	19.7617	4.5101	0.462686	0.130018	0.107557	0.16169	0.0171468	0.0406936	0.0412579	0.329069	0.073966	0.0499072	0.0171373	0.0260074	0.0983457	0.021357	0.10446	0.0825863	0.0245863	0.0183296	0.0627436	0.0612455	0.0045905	0.0272092	0.0308816	0.0182785	0.0100156	0.00651017	0.00746547	0.0101592	0.0793494	0.0082351	0.0082351	0.0569281	0.0887019	0.029749	0.00833284	0.00264782	0.0067753	0.00482838	0.000194693	0.00638592	0.00661955	0.00264782	254.682	453.013	111.507	608.289	296.154	183.008	31.9356	90.0149	72.1538	122.246	25.8642	140.256	72.9629	27.0202	88.3665
DU169	176	3	32	15.5098	30.2141	20.885	4.6275	0.227887	0.104853	0.109399	0.0936695	0.0147377	0.032682	0.0304215	0.200126	0.104885	0.03579	0.0224766	0.0335857	0.0565789	0.0210126	0.104632	0.150447	0.0208852	0.0260844	0.065211	0.0454715	0.00442357	0.0229525	0.0429838	0.0151904	0.00180312	0.00517475	0.00700368	0.0147	0.0664196	0.00538745	0.00369425	0.0408854	0.0763195	0.0261667	0.000140642	0.00358234	0.00630804	0.00887798	0.00327084	0.00288145	0.00389385	0.000934524	226.747	402.552	96.9741	153.873	268.672	179.605	27.9748	88.6793	62.8399	97.06	16.8022	81.2159	56.3753	29.0789	95.3492
DU170	177	3	33	14.7544	31.1421	24.2035	3.59061	0.200438	0.111843	0.100613	0.434762	0.0232402	0.0284855	0.02386	0.103294	0.0434451	0.0408602	0.00964511	0.0214432	0.0461588	0.0144677	0.0567512	0.0247539	0.0111916	0.0101341	0.0199158	0.010046	0.00208659	0.00726134	0.0136046	0.00717788	0.0055086	0.00258737	0.00400211	0.00631101	0.0427917	0.00354032	0.00215498	0.0435333	0.0489847	0.0123824	0.000623016	0.00116816	0.0020248	0.00646379	0.00295933	0.00420536	0.0047505	0.00389385	308.315	502.64	123.628	179.099	233.9	162.619	29.8116	73.2487	66.0418	113.854	29.2798	116.688	64.7543	26.0209	84.9404
DU171	178	3	34	13.5692	28.7838	18.2595	7.59456	0.37787	0.12128	0.194991	0.156872	0.0433629	0.0879998	0.0940482	0.28125	0.171494	0.038176	0.0262657	0.0521008	0.100068	0.0373748	0.261882	0.267566	0.0359542	0.0513757	0.144522	0.093146	0.0094314	0.064267	0.0765362	0.0282107	0.0121022	0.00717788	0.0106979	0.021088	0.112829	0.00454085	0.00515656	0.0857426	0.154742	0.0444678	0.0119152	0.00763195	0.00319296	0.0112143	0.00482838	0.0067753	0.00669742	0.0027257	217.086	378.686	117.228	153.725	251.474	179.002	28.4382	83.3731	69.6779	90.9181	28.7382	85.6761	58.2557	19.6631	102.775
DU172	179	3	35	20.0148	37.8617	26.448	5.51352	0.299373	0.129668	0.15673	0.124137	0.0140292	0.0495953	0.0500066	0.258483	0.0944458	0.0266437	0.0364275	0.0174818	0.122975	0.0308299	0.121942	0.105924	0.0220308	0.0209733	0.0598355	0.0403603	0.00467397	0.0291288	0.0267918	0.0127699	0.0158581	0.00584246	0.00546441	0.010621	0.0586462	0.00708065	0.00223194	0.0388606	0.0602768	0.015809	0.00537351	0.00280357	0.0047505	0.00428324	0.00498413	0.00288145	0.00327084	0.00186905	253.565	492.947	117.168	198.401	273.114	197.245	32.5978	84.4034	63.3805	107.789	13.7245	84.2516	52.5662	23.6445	98.874
DU173	181	3	37	13.7579	34.603	24.1156	4.88082	0.354173	0.115455	0.120594	0.0982042	0.0269247	0.0456531	0.0396672	0.391205	0.0834106	0.0385737	0.0282464	0.0587319	0.156216	0.0321217	0.168101	0.140888	0.022207	0.0550769	0.0910311	0.0519045	0.00717788	0.0447365	0.0350547	0.0146896	0.0121857	0.00500782	0.00369425	0.0100053	0.0703447	0.00600316	0.00315551	0.0891692	0.0858984	0.0264003	0.00802133	0.00381597	0.00498413	0.00708681	0.00342659	0.0047505	0.00459474	0.00249206	265.09	432.154	113.638	151.346	214.068	171.779	32.3156	91.873	70.1494	79.9217	14.4916	80.1181	45.7897	25.6963	153.366
DU174	182	3	38	13.2313	31.5414	24.3114	3.64448	0.362269	0.1073	0.131506	0.141142	0.0264995	0.0680345	0.0326087	0.285326	0.0565681	0.0263454	0.0212709	0.0232516	0.10446	0.0241989	0.0905091	0.0694104	0.0298737	0.0244101	0.0560462	0.0396554	0.00634324	0.0176943	0.0280438	0.0178612	0.00901408	0.00450704	0.00546441	0.0164702	0.0912018	0.00307854	0.00223194	0.0826275	0.102175	0.0346553	0.00856647	0.00654167	0.00482838	0.00809921	0.00708681	0.00295933	0.00459474	0.000545139	267.644	483.386	116.779	195.033	217.714	158.27	31.7582	88.0504	67.2762	80.0742	26.4053	115.328	49.2799	25.32	133.651
DU175	183	3	39	19.3995	54.3824	31.6866	9.02736	0.363454	0.181745	0.17331	0.216248	0.0439297	0.0534103	0.0514978	0.223588	0.197939	0.0435445	0.0365998	0.160953	0.0521008	0.0320356	0.246467	0.368926	0.0513757	0.0828356	0.203564	0.165759	0.0195305	0.0623474	0.122859	0.0428169	0.0161085	0.0146061	0.0129299	0.0305545	0.114137	0.00962045	0.00815814	0.0514767	0.109651	0.0401845	0.00685318	0.0067753	0.0115258	0.0077877	0.0057629	0.0130055	0.0141736	0.00467262	293.522	398.207	127.772	200.983	249.736	191.641	32.902	93.2476	70.1063	71.9483	20.0942	81.6362	57.1648	33.8672	108.678
DU176	184	3	40	7.67424	20.4312	13.7269	3.81784	0.244771	0.0986784	0.121444	0.0843167	0.0178553	0.0339537	0.0363865	0.177459	0.0748607	0.0414567	0.0173095	0.0395277	0.0843947	0.0291937	0.156647	0.137271	0.0195633	0.0242338	0.0669735	0.0311956	0.00392279	0.0327178	0.0422326	0.00901408	0.00984871	0.00676056	0.00469478	0.0154697	0.0526431	0.00230891	0.00369425	0.044312	0.0480501	0.0198586	0.00926737	0.00451687	0.00584078	0.00467262	0.00381597	0.00451687	0.00311508	0.00155754	236.026	603.257	106.818	167.756	176.379	147.438	29.3481	80.2684	58.5278	63.5364	13.3889	70.5164	57.3773	28.3092	118.134
DU177	185	3	41	11.3173	23.0584	17.9074	2.95173	0.196192	0.0655914	0.120169	0.0999047	0.0187056	0.0419652	0.0337022	0.211757	0.0801298	0.0479188	0.0233377	0.0329828	0.0742329	0.0251462	0.0876672	0.118239	0.0225595	0.0209733	0.0655635	0.0502301	0.00934793	0.0272092	0.0363902	0.018362	0.0055086	0.00676056	0.00854296	0.0146231	0.0658039	0.00430996	0.0033864	0.0546697	0.0787337	0.0349668	0.000140642	0.00334871	0.0067753	0.00630804	0.0020248	0.00716469	0.00809921	0.00210268	228.343	538.331	118.042	155.999	204.53	157.73	30.6468	73.6751	59.7117	58.8908	19.7672	100.496	71.1246	24.5202	84.8189
DU178	186	3	42	12.94	27.7529	18.991	3.90179	0.26837	0.152619	0.117902	0.133773	0.0137457	0.0321733	0.0383748	0.231144	0.0576617	0.0503048	0.0129176	0.0210987	0.0465893	0.0196347	0.0905091	0.0968817	0.010751	0.0196514	0.0385098	0.0349848	0.00350547	0.0235368	0.0227021	0.00851329	0.0064267	0.00701095	0.00600316	0.00915866	0.0818892	0.00538745	0.0056953	0.0421315	0.0714911	0.0225843	0.000140642	0.00428324	0.00560715	0.00747619	0.00397173	0.00311508	0.00389385	0.00194693	171.637	446.226	102.961	132.028	228.226	167.904	23.7784	71.5017	60.9409	63.5312	17.6263	98.345	74.0303	27.6367	107.126
DU179	187	3	43	18.4972	39.631	27.3947	5.59109	0.39979	0.17359	0.159564	0.185072	0.0306091	0.0056414	0.034597	0.461691	0.0819193	0.0432462	0.0347052	0.041164	0.0722522	0.0303132	0.120908	0.131673	0.0195633	0.0269656	0.0819544	0.055165	0.00651017	0.030965	0.039061	0.0181116	0.0121022	0.00676056	0.00684976	0.0157775	0.0859683	0.0116215	0.00861992	0.0758522	0.106224	0.0391721	0.000140642	0.00693106	0.00513988	0.00591865	0.00436111	0.0067753	0.00786558	0.0037381	178.462	486.299	119.856	176.276	289.398	206.701	27.6728	67.1918	67.5052	75.6281	18.5518	129.509	82.8512	36.1704	109.68
DU180	188	3	44	17.5202	37.3173	24.3677	4.17721	0.268863	0.0951833	0.11691	0.0568252	0.0164382	0.0389132	0.0343982	0.239296	0.0887791	0.0299244	0.0221321	0.0352219	0.0741468	0.0328106	0.123147	0.137357	0.0230882	0.0237051	0.0578968	0.0335749	0.00676056	0.021784	0.0296296	0.0146896	0.0100991	0.0064267	0.00477174	0.0177016	0.0765788	0.00407907	0.00684976	0.0575511	0.0743726	0.0201702	0.00786558	0.00366022	0.00155754	0.0077877	0.00241419	0.000700893	0.00404961	0.00210268	251.338	431.029	125.476	188.34	249.905	176.667	33.1283	84.1574	68.7712	97.1141	21.4582	84.4433	69.7037	24.9169	111.51
DU181	189	3	45	14.0455	33.5524	21.1863	6.79327	0.191058	0.153668	0.0979208	0.0882846	0.0232402	0.0264508	0.0259477	0.163342	0.0818199	0.0372812	0.0223043	0.0351358	0.0539954	0.0212709	0.112124	0.152341	0.0352492	0.0248507	0.094556	0.0606286	0.00625978	0.0273761	0.0558372	0.019447	0.010266	0.00509128	0.00815814	0.0157775	0.0800421	0.00684976	0.00284765	0.0496855	0.0799018	0.0310729	0.00708681	0.00264782	0.00591865	0.00607441	0.00366022	0.00490625	0.00895586	4.39175e-05	247.032	409.096	102.512	204.675	240.506	178.203	25.7888	106.763	65.8471	71.3075	13.6735	82.3211	46.1639	36.2607	106.861
DU182	190	3	46	14.0923	34.3387	23.5399	4.09915	0.230356	0.14493	0.121444	0.112233	0.0230985	0.0478149	0.0273396	0.207184	0.0618372	0.0530885	0.0201514	0.0267824	0.0574401	0.0180846	0.123061	0.11755	0.0187702	0.0184177	0.0771958	0.038686	0.00450704	0.0162754	0.0324674	0.0168597	0.00959832	0.0055086	0.00354032	0.0151618	0.0731924	0.00400211	0.00192409	0.0388606	0.0831727	0.019625	0.00537351	0.00350447	0.00506201	0.00459474	0.00311508	0.00467262	0.00529564	0.00342659	238.898	382.638	102.493	184.246	274.501	190.165	26.0886	100.584	64.1745	74.3086	14.7594	83.3711	51.1624	37.2546	114.899
DU183	191	3	47	12.6186	36.4781	26.6329	4.97611	0.369971	0.150289	0.109824	0.103447	0.0131789	0.0606588	0.0283337	0.176266	0.0735683	0.0733695	0.0198069	0.0515841	0.0539954	0.0246295	0.126248	0.120306	0.0237932	0.0385098	0.0547244	0.0450309	0.00500782	0.0234533	0.028628	0.0126865	0.00180312	0.00692748	0.00669583	0.0113906	0.090894	0.0065419	0.00454085	0.0730487	0.10124	0.0405739	0.000140642	0.00654167	0.00077877	0.00451687	0.00420536	0.00412748	0.00724256	0.00334871	276.131	387.42	134.829	161.339	229.436	201.724	32.4281	90.0229	63.9543	69.5447	22.6889	85.4164	81.1545	28.6564	85.7402
DU184	192	3	48	9.17352	20.034	12.761	7.18879	0.250399	0.154134	0.0993378	0.110533	0.0408121	0.0441271	0.0464276	0.4601	0.104487	0.0635272	0.0379776	0.0725967	0.0887867	0.0236822	0.193763	0.159144	0.0237932	0.0460883	0.0782533	0.0442378	0.00692748	0.0267918	0.0362232	0.00909754	0.0105999	0.0106834	0.00623405	0.014777	0.0590311	0.00554138	0.00477174	0.0483616	0.0681424	0.0154197	0.000140642	0.00443899	0.00552927	0.00443899	0.00404961	0.00817709	0.0077877	0.000311508	228.336	363.061	110.974	171.415	206.142	162.865	31.6649	101.282	65.0381	63.0999	29.1139	72.0793	47.1121	26.9982	90.5663
DU185	193	3	49	10.2626	23.9289	14.9864	4.83949	0.376093	0.203881	0.0881428	0.0861589	0.0242322	0.0339537	0.0439422	0.232436	0.107966	0.0776444	0.0200653	0.0477089	0.0564928	0.025749	0.129778	0.142868	0.0195633	0.0452071	0.0619505	0.0375404	0.00651017	0.0330516	0.0312989	0.012603	0.00180312	0.00525821	0.00692672	0.0117754	0.0508729	0.00561834	0.00323247	0.0355119	0.0596538	0.0254658	0.00895586	0.00615229	0.00872223	0.00381597	0.00467262	0.00241419	0.00623016	0.00256994	236.866	493.252	100.767	183.776	190.767	154.981	33.7136	87.5066	70.8909	85.2494	26.1261	95.6794	41.9795	21.0784	96.5857
DU186	194	3	50	10.3881	27.5365	16.6063	7.31196	0.19481	0.102989	0.081766	0.098771	0.0299005	0.0056414	0.0303221	0.118405	0.119698	0.0508019	0.0210987	0.0726828	0.0630377	0.0185152	0.125903	0.214518	0.0374523	0.0456477	0.128748	0.101253	0.0128534	0.0358059	0.0764527	0.0181951	0.0168597	0.00717788	0.00869688	0.0229351	0.0726536	0.00761939	0.000308599	0.0490625	0.090571	0.0193135	0.0102798	0.0077877	0.0180675	0.00630804	0.00630804	0.00895586	0.0105913	0.00319296	203.147	333.444	74.8892	135.219	173.351	129.582	24.6362	76.9968	77.5492	51.0789	13.242	58.8462	31.4615	18.5682	86.9647
DU187	195	3	51	13.6584	35.749	22.039	4.86737	0.29651	0.173124	0.102881	0.157013	0.026783	0.0255606	0.0462287	0.172587	0.128745	0.0541821	0.0305716	0.104804	0.0709605	0.0298826	0.196778	0.233205	0.0408891	0.0539313	0.142583	0.0924411	0.00976525	0.0515805	0.0827125	0.0249556	0.011518	0.0146896	0.010544	0.029554	0.074039	0.0110058	0.00354032	0.0549812	0.105523	0.0190799	0.000140642	0.00654167	0.00412748	0.0109028	0.00747619	0.00809921	0.0127718	0.0027257	203.86	319.701	106.845	152.627	251.627	201.106	30.7989	77.6616	119.631	70.0611	27.289	100.924	61.9775	22.0116	124.189
DU188	196	3	52	22.152	48.1825	31.2507	12.3582	0.36069	0.181279	0.10784	0.108832	0.238354	0.032682	0.0673051	0.721069	0.176266	0.0440416	0.0304854	0.0936093	0.132276	0.0324661	0.238372	0.238028	0.0403603	0.095261	0.17325	0.110594	0.0151069	0.106166	0.134377	0.037809	0.0302138	0.0198644	0.0197027	0.0365577	0.125066	0.0113906	0.00577227	0.0828612	0.123902	0.0396394	0.0141736	0.0158869	0.0104355	0.00755407	0.00646379	0.00739832	0.00918949	0.00342659	194.664	349.949	112.802	151.967	274.648	181.872	26.1226	95.8165	66.3368	77.6412	17.9082	82.0866	44.233	24.9975	104.27
DU189	197	3	53	15.8936	31.6815	23.0225	9.26525	0.306976	0.192231	0.0772313	0.097779	0.0477559	0.0390404	0.0671062	0.492808	0.15161	0.0422521	0.024974	0.116861	0.138907	0.0446087	0.185238	0.203753	0.038686	0.0745521	0.093146	0.0887399	0.0126865	0.0418988	0.0610954	0.0190297	0.0176943	0.0126865	0.0124681	0.0245514	0.088739	0.00969741	0.0048487	0.0749956	0.0973463	0.0277242	0.000140642	0.00716469	0.00077877	0.00412748	0.000389385	0.00591865	0.0105913	0.00552927	269.136	523.053	142.064	201.359	254.593	193.819	29.2586	91.597	60.9456	90.7628	25.7677	91.371	60.9026	29.4745	109.799
DU190	198	3	54	9.51825	20.4192	15.2158	4.03104	0.200537	0.124775	0.0598011	0.111383	0.0134623	0.0287398	0.0323104	0.473124	0.0677027	0.036983	0.0285909	0.0297104	0.106527	0.0299687	0.137701	0.115139	0.0301381	0.029345	0.0571918	0.0400079	0.00534168	0.0207825	0.0257903	0.0105164	0.0113511	0.00751173	0.00677279	0.0110828	0.0635719	0.00746547	0.00407907	0.0579405	0.0808364	0.0181453	0.00747619	0.0105134	0.0088001	0.00498413	0.00607441	0.00319296	0.00560715	0.0037381	251.814	299.965	134.763	166.488	213.455	134.536	24.6087	71.2817	68.173	64.3425	19.9326	82.0999	63.8924	21.3671	107.336
DU191	199	3	55	16.8968	42.0146	28.8105	8.76179	0.25662	0.183609	0.140717	0.15843	0.0664614	0.0275953	0.0352929	0.387526	0.226571	0.044141	0.0182568	0.0589902	0.0806917	0.0310022	0.220718	0.372026	0.0375404	0.0378929	0.141349	0.0933223	0.00567553	0.0528325	0.0706937	0.0280438	0.0136046	0.00951486	0.0144692	0.0319399	0.0735772	0.0100053	0.00646494	0.0653388	0.122111	0.034188	0.00895586	0.00693106	0.00864435	0.00623016	0.00942312	0.00537351	0.00747619	0.0027257	248.203	395.987	135.761	153.176	235.171	179.596	25.9321	96.6717	72.0827	48.6924	36.5614	81.5944	46.1118	18.608	114.099
DU192	200	3	56	14.7041	26.4887	19.7189	5.0964	0.235095	0.214017	0.0967871	0.158289	0.0493146	0.0371329	0.0273396	0.452843	0.0816211	0.0332052	0.0403889	0.0539954	0.133654	0.0371165	0.143385	0.166981	0.00395521	0.0473221	0.0801038	0.0431803	0.00509128	0.0304642	0.0391445	0.0120188	0.00442357	0.00859676	0.00469478	0.0195487	0.0879694	0.000387252	0.00754243	0.0538909	0.0939197	0.0186126	0.0067753	0.0057629	0.00646379	0.00770983	0.00755407	0.00412748	0.0102798	0.00327084	313.537	514.018	125.261	234.529	274.353	180.303	30.9235	82.2069	75.1621	97.5093	18.0101	106.297	67.0312	27.2594	102.783
DU193	201	3	57	15.459	42.1303	26.8071	4.54355	0.307865	0.150056	0.0702875	0.0871509	0.0120452	0.0347167	0.0232635	0.222097	0.148131	0.0488136	0.021357	0.0518425	0.0719078	0.0297965	0.238458	0.269633	0.0289044	0.0288162	0.105395	0.078077	0.00600938	0.0428169	0.0553364	0.0182785	0.0139384	0.00801251	0.0100822	0.0187791	0.0681128	0.00600316	0.00346336	0.0529564	0.0669742	0.0256994	0.0104355	0.00545139	0.00498413	0.00319296	0.00404961	0.00560715	0.00903374	4.39175e-05	339.209	390.07	178.917	159.959	238.942	168.836	32.6434	101.648	67.2087	78.0236	18.9996	70.3947	58.9914	27.2094	123.219
DU194	202	3	58	15.3192	33.1006	22.0431	5.43645	0.240427	0.110329	0.091969	0.0704293	0.0362774	0.0272138	0.0304215	0.230249	0.0844047	0.0253512	0.0223043	0.0688076	0.0827585	0.0226488	0.151911	0.145882	0.0259082	0.0401841	0.103721	0.0700578	0.00976525	0.0355555	0.052916	0.0223683	0.0137715	0.00876369	0.00515656	0.0165472	0.0744238	0.00600316	0.00377121	0.0537351	0.0716469	0.0197808	0.000140642	0.00482838	0.00552927	0.00366022	0.00366022	0.00521776	0.00732044	0.0027257	202.246	453.892	80.8951	220.387	206.538	132.123	19.9588	81.8405	49.4029	67.3388	11.1682	65.6409	39.9757	27.6566	78.9848
DU195	203	3	59	15.8026	38.7981	26.4191	6.10062	0.326329	0.103688	0.0668865	0.0959368	0.0289086	0.0236531	0.0332052	0.253711	0.0941476	0.0462287	0.0237683	0.0791416	0.0851698	0.035308	0.116689	0.119186	0.0259963	0.0401841	0.0875943	0.0634486	0.00567553	0.0244549	0.0354721	0.0217006	0.00817944	0.0094314	0.00638798	0.0142383	0.0694211	0.00600316	0.00400211	0.0408076	0.0567724	0.0305278	0.000140642	0.00381597	0.00591865	0.00436111	0.00280357	0.00545139	0.00786558	0.00147966	219.54	494.383	94.16	234.645	234.278	169.405	28.4717	79.8515	67.8656	97.8475	18.4103	72.9367	55.4746	24.3922	100.687
DU196	204	3	60	15.6347	32.5729	20.537	9.22362	0.334425	0.17126	0.110816	0.132073	0.0379779	0.034971	0.0288308	0.391006	0.253314	0.0460299	0.0289353	0.0937815	0.0866338	0.0506368	0.32647	0.45754	0.056575	0.065211	0.224802	0.230882	0.0131873	0.100991	0.119437	0.0430673	0.0219509	0.0108503	0.0132377	0.0214728	0.0828898	0.010467	0.00592619	0.0754628	0.124292	0.0404961	0.00747619	0.0084886	0.00366022	0.00599653	0.000194693	0.00545139	0.00623016	0.00210268	257.053	284.733	125.162	172.514	216.085	155.691	20.42	84.6688	60.4289	46.9686	19.5699	87.1316	55.5006	26.044	73.2601
DU197	205	3	61	13.5063	31.3616	23.4871	4.23158	0.4225	0.190833	0.0901268	0.096362	0.0205478	0.0291213	0.0243571	0.290396	0.100013	0.0514978	0.0183429	0.0377193	0.0849976	0.0260074	0.139854	0.145452	0.0163028	0.0244982	0.0750808	0.052257	0.00909754	0.0292957	0.0301304	0.0176108	0.00417318	0.00592592	0.00500263	0.00923563	0.0580305	0.00531049	0.0033864	0.0617565	0.0698557	0.0327862	0.0129276	0.00350447	0.00482838	0.00693106	0.00498413	0.00443899	0.00420536	0.00397173	293.277	469.893	143.374	198.349	205.148	150.977	26.3181	85.7061	59.2252	58.0705	23.5346	98.3416	78.0763	27.5169	87.2114
DU198	206	3	62	18.5738	37.9433	25.4009	6.63893	0.42092	0.155066	0.0932444	0.153612	0.0352855	0.0056414	0.0251524	0.215734	0.115522	0.0421527	0.0155011	0.0568373	0.107388	0.0317772	0.195227	0.185668	0.0222951	0.0489964	0.122844	0.0676785	0.0141054	0.0484924	0.0713614	0.0310485	0.0094314	0.00600938	0.00615709	0.0207802	0.0948191	0.00861992	0.00815814	0.08107	0.112766	0.0246091	0.00747619	0.00630804	0.00311508	0.00443899	0.00366022	0.00404961	0.00755407	0.00350447	206.671	390.922	112.725	131.205	273.715	179	22.5715	70.0006	82.9072	87.1034	27.6381	82.0467	68.327	21.3122	103.737
DU199	207	3	63	15.9427	28.3661	22.0158	5.90018	0.280514	0.183609	0.0783649	0.138591	0.0198392	0.028867	0.0331057	0.424609	0.163342	0.0228658	0.019118	0.047795	0.119961	0.0420251	0.281345	0.24862	0.0234407	0.032253	0.100725	0.0755214	0.00709441	0.0451538	0.0453208	0.0190297	0.0112676	0.00567553	0.00577227	0.0171629	0.073962	0.00130838	0.0048487	0.0672079	0.0738274	0.0219613	0.00786558	0.0037381	0.00077877	0.0135506	0.00256994	0.00249206	0.00506201	0.00786558	249.298	472.076	143.431	183.375	272.235	173.017	30.6451	89.1132	72.8689	113.41	33.3784	99.6582	67.2607	23.1527	110.976
DU200	208	3	64	14.4695	39.7561	26.4442	11.8263	0.45222	0.14959	0.0681619	0.142984	0.121586	0.0398034	0.0499072	0.470638	0.233231	0.053685	0.0260935	0.127023	0.111091	0.0446948	0.333187	0.331723	0.0489083	0.0903261	0.16338	0.115353	0.0131873	0.107167	0.115848	0.0312154	0.0191132	0.0137715	0.012776	0.0471017	0.125989	0.00969741	0.00746547	0.146097	0.15591	0.0323968	0.0116816	0.00957887	0.00926737	0.00630804	0.00755407	0.0170551	0.0102019	0.00342659	375.984	435.721	187.824	217.453	237.221	182.106	43.4291	102.158	73.0917	78.5832	20.542	100.715	89.0506	33.3866	92.2457
DU201	209	3	65	14.8211	39.7707	27.9537	5.45985	0.314776	0.152153	0.0602262	0.0945197	0.0240905	0.0056414	0.0331057	0.194658	0.125762	0.0324098	0.0152427	0.056665	0.0679464	0.0261796	0.156647	0.165086	0.0214139	0.0432684	0.0885636	0.0604524	0.00475743	0.0408972	0.0564214	0.021784	0.01494	0.00667709	0.0111597	0.0197027	0.0912018	0.00800421	0.00230891	0.0647158	0.0826275	0.027257	0.00957887	0.00381597	0.00521776	0.00638592	0.0047505	0.00934524	0.0103576	0.00256994	304.924	469.37	133.84	197.723	220.884	156.966	35.1622	87.828	64.8054	75.4875	13.4209	77.2194	56.3487	27.5212	125.2
DU202	210	3	66	14.4735	33.0788	21.7771	6.77465	0.343904	0.179881	0.0789318	0.15262	0.0238071	0.0432369	0.050106	0.232734	0.103194	0.0412579	0.0251462	0.0579568	0.0601097	0.0311744	0.14683	0.157422	0.0271419	0.0297856	0.0734065	0.0490845	0.00559207	0.0350547	0.0383098	0.0143558	0.00959832	0.0100156	0.00600316	0.0119294	0.0624175	0.00615709	0.00892777	0.0495298	0.0697778	0.0352783	0.000140642	0.00560715	0.00280357	0.00669742	0.00124603	0.00311508	0.0037381	0.00280357	297.317	408.767	132.738	236.952	267.828	193.616	30.7028	90.9352	62.2344	72.6484	14.3767	82.16	51.9396	32.031	92.8034
DU203	211	3	67	12.6511	31.517	21.4511	4.87952	0.42556	0.158328	0.070571	0.0948032	0.0238071	0.0412022	0.032211	0.150318	0.0777438	0.0403632	0.0165345	0.041164	0.0465893	0.0237683	0.116603	0.112727	0.0312837	0.0270538	0.062303	0.0203564	0.00517475	0.0235368	0.0213667	0.00517475	0.00651017	0.00851329	0.000626153	0.0100053	0.0481022	0.00492567	0.00538745	0.0707123	0.0720363	0.0203259	0.000140642	0.00428324	0.00077877	0.00482838	0.00529564	0.00397173	0.0047505	0.00241419	385.775	528.179	129.937	262.297	220.594	184.605	32.9097	85.1527	66.5201	82.3856	23.4961	99.2857	55.7785	32.0772	86.0983
DU204	212	3	68	12.8689	31.8793	22.8406	7.12367	0.439285	0.199337	0.0970705	0.118185	0.0396785	0.0354797	0.0300238	0.455627	0.167616	0.0331057	0.0157594	0.0760414	0.0763859	0.0534787	0.297535	0.269891	0.032958	0.0634486	0.0992265	0.0849506	0.00968179	0.0478247	0.0594261	0.0242879	0.0140219	0.00542514	0.00985134	0.0161623	0.102669	0.00646494	0.00523352	0.0833284	0.0839514	0.0256215	0.00724256	0.00529564	0.00381597	0.00934524	0.00397173	0.00397173	0.00646379	0.00366022	207.442	442.723	119.311	136.724	204.507	154.97	25.8162	65.8276	65.8128	87.0625	28.0095	89.8712	47.4368	20.9424	93.1452
DU205	213	3	69	10.4122	29.3767	19.1031	3.97587	0.178123	0.0654749	0.0775147	0.0863006	0.0120452	0.0465433	0.0307197	0.148727	0.111148	0.0514978	0.0130037	0.0400444	0.043403	0.0170512	0.142782	0.172148	0.0230882	0.0250269	0.0582493	0.05446	0.00717788	0.0339697	0.0272092	0.0133542	0.0105164	0.0073448	0.00592619	0.012622	0.0635719	0.00107749	0.00315551	0.0574732	0.0802912	0.0228958	0.000140642	0.00490625	0.00358234	0.00529564	0.00241419	0.00467262	0.00661955	0.00334871	270.463	511.675	147.182	328.581	196.605	133.498	31.0581	91.1257	54.9634	64.7671	12.1745	82.2388	46.4924	19.2788	113.785
DU206	214	3	70	12.7928	29.2585	21.053	10.3499	0.312802	0.163105	0.098771	0.0983459	0.0732634	0.0283583	0.0540827	0.392099	0.206886	0.0503048	0.0341024	0.147777	0.126678	0.0408195	0.305716	0.351874	0.0525213	0.0855675	0.193342	0.18171	0.0185289	0.132457	0.157746	0.0373083	0.0325508	0.0189463	0.0197796	0.0395593	0.082428	0.00708065	0.000308599	0.0645601	0.111053	0.034188	0.0124603	0.00739832	0.00732044	0.00654167	0.0047505	0.00646379	0.0110585	0.0037381	275.724	358.205	141.291	141.721	215.442	151.224	26.8793	85.4631	60.9248	59.3825	20.4211	77.8674	55.0332	27.4411	92.139
DU207	215	3	71	19.9373	49.2783	34.3505	11.069	0.379746	0.150872	0.135899	0.138449	0.108124	0.0403121	0.0370824	0.470837	0.133417	0.0507025	0.0204959	0.0887006	0.121253	0.0488284	0.237597	0.209437	0.0556938	0.0631842	0.132096	0.0896211	0.011518	0.0923943	0.115514	0.032217	0.0188628	0.0121857	0.0187021	0.029477	0.0808887	0.00854296	0.00577227	0.113	0.114946	0.0299827	0.0143294	0.0103576	0.0111364	0.00973463	0.00451687	0.00786558	0.0105913	0.00412748	247.385	322.853	140.643	142.042	292.438	208.167	33.7735	96.1724	68.833	96.7978	21.7802	105.159	72.6158	32.611	95.0354
DU208	218	4	2	14.9831	26.3817	21.5882	4.48144	0.318388	0.10571	0.0843591	0.134603	0.0118474	0.0460636	0.0321883	0.226511	0.0344733	0.0308968	0.0112573	0.0221708	0.0606691	0.0278425	0.0666844	0.0748481	0.0175407	0.0199721	0.0375996	0.0428097	0.00375341	0.0232712	0.0270246	0.0236882	0.00792387	0.00492114	0.00432038	0.0168958	0.0893393	0.00640342	0.00594053	0.0782813	0.101452	0.0403877	0.0045054	0.00378132	0.00426404	0.00643628	0.00241361	0.00305724	0.000351605	0.00281587	284.644	427.313	126.196	194.261	203.06	159.877	37.2741	85.4259	63.2732	91.9486	19.4743	116.213	46.4026	19.1541	98.9083
DU209	219	4	3	12.5375	28.7142	23.0018	5.04631	0.493511	0.148524	0.0773648	0.128894	0.0316882	0.0492186	0.0301021	0.35735	0.0941807	0.0304001	0.014179	0.0270691	0.109479	0.0341156	0.146774	0.132595	0.0294371	0.0276136	0.0690339	0.064779	0.00533819	0.0261071	0.0339475	0.0214362	0.00834092	0.00492114	0.00771497	0.0135012	0.0961285	0.00532333	0.00331744	0.0948547	0.0860048	0.0435254	0.00716037	0.00265497	0.00265497	0.00619492	0.00611447	0.00402268	0.0057122	0.000724082	311.135	386.749	148.88	194.854	275.386	223.816	40.8101	92.2483	73.2405	115.721	23.3607	105.085	61.697	22.0578	125.216
DU210	220	4	4	15.6768	36.0997	23.6614	8.54042	0.24294	0.178298	0.0843591	0.157013	0.0563821	0.0528785	0.0399374	0.314333	0.112659	0.0503688	0.0307642	0.0740747	0.0796604	0.0352327	0.168945	0.205897	0.0320421	0.0332578	0.125216	0.0812776	0.00642251	0.0410373	0.0653094	0.0201016	0.0132621	0.00775706	0.00424323	0.0248422	0.0908823	0.00740637	0.00447468	0.0602597	0.106601	0.0316987	0.00989579	0.0118267	0.00402268	0.00410313	0.00498812	0.00949352	0.00732127	0.00241361	260.507	372.948	121.835	150.978	264	191.618	27.5226	80.776	65.7076	78.0479	24.4024	82.5202	53.8009	25.2163	106.188
DU211	221	4	5	10.4141	23.1229	18.717	3.07288	0.264497	0.0649721	0.0800769	0.0399671	0.0212682	0.0257451	0.0416263	0.192435	0.0379505	0.0226511	0.00807775	0.0309361	0.0462322	0.0212256	0.0560286	0.0684031	0.0215351	0.0209273	0.0245743	0.035255	0.00834092	0.00975888	0.0191007	0.01468	0.00675615	0.00442069	0.00347174	0.00601768	0.0604854	0.00393463	0.00416608	0.0417554	0.0540648	0.022527	0.00378132	0.00241361	0.00297678	0.00466631	0.00257451	0.00305724	0.00563175	0.00249406	403.075	455.684	129.489	199.655	152.415	129.174	25.2025	82.5332	48.1844	69.7927	22.2734	79.501	49.1512	26.5879	84.4948
DU212	222	4	6	23.5727	47.9693	31.4931	7.98287	0.279472	0.147255	0.10106	0.122899	0.026835	0.0291526	0.0302014	0.24022	0.0662643	0.0242406	0.01289	0.0408184	0.0747622	0.0213115	0.125721	0.126666	0.0232718	0.0330842	0.0710311	0.0513195	0.00650592	0.0253564	0.0442903	0.017933	0.0100925	0.0035866	0.00509188	0.0202904	0.0853276	0.00547763	0.00262309	0.0828672	0.114164	0.0341928	0.00530993	0.00506857	0.00337905	0.00732127	0.00313769	0.00643628	0.00716037	0.00241361	253.667	526.537	113.998	182.287	231.903	160.761	26.9734	82.904	63.7211	65.9063	19.1683	80.5633	77.1481	21.786	100.159
DU213	223	4	7	16.1053	38.5846	26.5331	6.81918	0.272413	0.160757	0.106769	0.160011	0.0236948	0.03256	0.0270223	0.252837	0.0887166	0.0366589	0.0281862	0.0497555	0.0618721	0.0184757	0.128728	0.135431	0.0390758	0.0318685	0.0844905	0.0753728	0.00700637	0.0350319	0.0463755	0.0219366	0.0152639	0.00917501	0.00864077	0.019056	0.0996003	0.00918081	0.00609483	0.0635583	0.10821	0.0513294	0.0102176	0.0045054	0.00893034	0.00820626	0.00442495	0.00426404	0.00820626	0.00386177	283.508	456.476	131.981	205.581	255.993	202.637	30.518	89.0051	73.3446	74.5359	20.0946	87.6147	80.5289	27.6319	112.498
DU214	224	4	8	10.0438	32.4361	20.5413	5.8836	0.254863	0.10721	0.0797914	0.143025	0.0256931	0.0365985	0.0305988	0.171671	0.169784	0.0366589	0.0256941	0.0591223	0.0794026	0.028444	0.238981	0.312368	0.0329105	0.0449806	0.0835353	0.101858	0.00834092	0.0474598	0.0649758	0.0221034	0.0119275	0.0090916	0.00779212	0.0193646	0.102223	0.00825502	0.00370319	0.0777181	0.123416	0.0423186	0.000140642	0.00748218	0.00394222	0.00788445	0.00386177	0.00659719	0.00772354	0.00353996	388.395	357.578	158.69	203.095	182.57	165.33	35.1644	98.4156	68.7135	60.8219	24.7719	92.146	63.0207	24.0421	102.941
DU215	225	4	9	18.4232	42.0609	30.777	7.24011	0.401276	0.174028	0.181565	0.124041	0.033972	0.0352103	0.0409309	0.160743	0.171572	0.0382485	0.0339437	0.0903161	0.0495836	0.0342015	0.199795	0.297588	0.0286556	0.0617397	0.152309	0.128776	0.0167653	0.0477101	0.0708144	0.0334471	0.017933	0.00975888	0.00910366	0.0197503	0.127451	0.0244565	0.00447468	0.0565588	0.0959811	0.0580875	0.00764309	0.00611447	0.00884989	0.00595356	0.00683855	0.00772354	0.00868898	0.00651674	303.716	513.997	120.786	250.545	312.462	218.679	30.3939	86.0887	84.9648	93.3899	33.0423	105.753	72.3939	26.7945	113.364
DU216	226	4	10	13.0998	27.9419	21.1653	6.56587	0.227011	0.11021	0.0709415	0.101488	0.0291189	0.0201923	0.031791	0.334798	0.309564	0.0387452	0.0320532	0.0727857	0.0818087	0.0330844	0.28908	0.473751	0.0286556	0.0546193	0.155348	0.132337	0.00859115	0.0621399	0.104929	0.0301107	0.0168487	0.0099257	0.0128068	0.0250737	0.0618741	0.00756067	0.00416608	0.0550302	0.0942916	0.0244579	0.00981533	0.00828672	0.00442495	0.00418358	0.00394222	0.0107808	0.00884989	0.00402268	308.167	422.703	176.117	154.814	183.759	135.402	33.9714	81.1816	53.0932	76.9589	15.6964	63.5292	42.294	17.0883	101.884
DU217	227	4	11	17.6177	39.9327	30.5948	8.95444	0.27413	0.198379	0.162009	0.0800769	0.0610925	0.0196875	0.046991	0.31473	0.173062	0.0486799	0.0207959	0.0624737	0.132252	0.0378967	0.230388	0.265706	0.0216219	0.0464568	0.166376	0.139197	0.0072566	0.0613892	0.0955035	0.0294434	0.0196012	0.00759024	0.0161243	0.0290083	0.0973629	0.0114182	0.00979801	0.0968661	0.107405	0.0300092	0.00579266	0.00547084	0.0067581	0.00643628	0.00281587	0.00603402	0.00683855	0.00233315	277.372	438.628	152.92	148.774	249.513	177.592	30.3944	99.4844	74.8148	91.898	32.3107	109.427	88.376	29.1593	108.432
DU218	228	4	12	15.5074	32.1376	22.8537	10.6035	0.298167	0.134099	0.121043	0.0786495	0.064661	0.027512	0.0470904	0.262971	0.104115	0.0403348	0.024577	0.0679734	0.0960737	0.0311079	0.206842	0.207787	0.0277004	0.0614792	0.132337	0.104984	0.012845	0.0647255	0.0967547	0.0291098	0.0147634	0.0175159	0.0106467	0.0291626	0.109707	0.0101838	0.00624913	0.080534	0.117623	0.0275151	0.00852808	0.00458585	0.0067581	0.00595356	0.00563175	0.00498812	0.00337905	0.00168952	244.85	361.279	139.177	141.41	238.719	175.602	26.6805	105.242	72.0266	84.5579	27.4513	103.069	72.0691	31.3621	95.7458
DU219	229	4	13	12.844	32.1697	22.9351	4.31331	0.161769	0.0928998	0.10106	0.0668021	0.0181279	0.0350841	0.0304001	0.188461	0.069344	0.0331818	0.0124604	0.0356624	0.0665125	0.0179601	0.117987	0.130533	0.0145015	0.0291766	0.0679919	0.0448069	0.0045041	0.025273	0.0240219	0.0112602	0.00959206	0.00300273	0.00771497	0.0216019	0.0766868	0.00324029	0.00216019	0.0618688	0.10282	0.0273542	0.00740173	0.00289633	0.00724082	0.00627538	0.00587311	0.00410313	0.00201134	0.00209179	246.815	359.977	115.377	169.396	178.15	132.203	30.0296	78.7999	61.8771	67.9702	17.0047	81.6609	65.407	22.8244	102.349
DU220	230	4	14	15.4523	42.107	29.4278	6.11383	0.344618	0.190647	0.118331	0.134461	0.0234093	0.0421513	0.0497727	0.17485	0.0689466	0.057025	0.00928082	0.0336859	0.042623	0.0201084	0.107847	0.11094	0.0191037	0.0148488	0.0565296	0.0569638	0.00483773	0.0178496	0.0328632	0.0130952	0.00742342	0.0063391	0.00455183	0.0112639	0.0859448	0.00540048	0.00408893	0.0868898	0.104187	0.0243774	0.000140642	0.00627538	0.00683855	0.00603402	0.00362041	0.0045054	0.00297678	0.00370086	299.241	391.767	123.356	191.91	306.252	218.235	29.5619	75.5132	74.1202	73.2316	30.0453	102.316	78.4343	18.504	113.774
DU221	231	4	15	14.6321	41.264	28.2613	6.56729	0.352535	0.146678	0.0962064	0.118046	0.0289761	0.0369771	0.0385465	0.224226	0.0712316	0.0563296	0.018046	0.0443417	0.0672859	0.0266394	0.10355	0.122455	0.0316948	0.0278741	0.0625213	0.0430702	0.00475432	0.0231043	0.0367835	0.0178496	0.0102593	0.00775706	0.00424323	0.01651	0.100835	0.00416608	0.00501473	0.0732932	0.102739	0.0355605	0.00539039	0.00539039	0.00707991	0.00989579	0.00595356	0.00273542	0.00434449	0.0032986	314.947	482.858	140.891	218.697	290.512	229.842	29.3947	76.8783	71.9515	97.1691	36.4632	142.312	106.891	19.8361	117.397
DU222	232	4	16	14.0466	28.6136	18.7195	5.38673	0.261731	0.100055	0.15787	0.0843591	0.0302608	0.0056414	0.0282145	0.175844	0.115938	0.0484812	0.0273269	0.0360921	0.0779417	0.0247489	0.124604	0.161641	0.0184959	0.0332578	0.0595689	0.0511459	0.0063391	0.0297771	0.0322794	0.0149302	0.00784047	0.00675615	0.00609483	0.0185931	0.0759924	0.00717492	0.00578623	0.0548693	0.0748218	0.0251015	0.000140642	0.00667765	0.00362041	0.00651674	0.00603402	0.00249406	0.00530993	0.00241361	219.002	470.875	123.382	233.483	225.061	145.461	33.8484	82.3394	63.0856	91.4556	14.4916	98.7406	64.5089	25.7747	139.203
DU223	233	4	17	20.2953	41.4147	29.7745	7.16327	0.292444	0.165489	0.154444	0.11776	0.02084	0.0314242	0.0329831	0.178327	0.145841	0.0441099	0.0183898	0.0433964	0.0589504	0.0299049	0.170664	0.243965	0.0263979	0.0419413	0.101771	0.0656473	0.00625569	0.0386185	0.0558008	0.0204353	0.0145132	0.00708978	0.00848647	0.0200589	0.0731379	0.00501473	0.00516903	0.0636388	0.112876	0.0304114	0.012953	0.0067581	0.00426404	0.00466631	0.00378132	0.00370086	0.00458585	0.00337905	243.075	446.455	118.887	167.051	264.389	174.747	38.4038	87.6158	78.3976	106.64	20.2048	88.3288	72.7388	26.6341	141.443
DU224	234	4	18	21.9782	49.1885	30.2121	12.8042	0.35883	0.116904	0.0910678	0.152731	0.0593796	0.0336958	0.0286119	0.307677	0.141271	0.036957	0.0209678	0.0672859	0.0549115	0.0274128	0.189397	0.223513	0.0249217	0.0490618	0.138155	0.11497	0.0112602	0.0649758	0.114354	0.0320291	0.0169321	0.0105096	0.014967	0.0328658	0.0897251	0.00902651	0.00478328	0.0732127	0.11006	0.0336296	0.00941307	0.0126312	0.00667765	0.00780399	0.00563175	0.00643628	0.0079649	0.00281587	270.285	292.567	120.232	104.933	248.272	182.598	23.8209	79.7792	58.0631	64.8099	15.1171	92.8849	61.8046	28.8107	77.5262
DU225	235	4	19	10.4047	23.2313	16.0382	10.59	0.198206	0.213496	0.125754	0.121471	0.0688005	0.0185516	0.0415269	0.280853	0.1065	0.0375531	0.0188194	0.102862	0.0610987	0.0201084	0.141704	0.179859	0.0282214	0.0696417	0.103855	0.0730283	0.0157643	0.0701471	0.0864119	0.0272748	0.0157643	0.00625569	0.00833217	0.0245336	0.0916538	0.00732922	0.00601768	0.102739	0.152138	0.03371	0.000140642	0.00707991	0.00603402	0.00772354	0.00539039	0.0102176	0.0157689	0.00490767	388.27	249.032	160.438	153.684	168.722	148.04	28.0365	84.1246	64.6728	49.5843	36.2156	120.583	67.0323	36.0255	110.641
DU226	236	4	20	15.3694	33.0724	23.0777	5.53605	0.174741	0.271891	0.0825035	0.105913	0.0389679	0.033191	0.0296053	0.273402	0.171472	0.0493753	0.0184757	0.0295611	0.0932379	0.0353187	0.191116	0.241215	0.0197116	0.0234455	0.0681655	0.0675577	0.00942524	0.0309448	0.0435396	0.0180998	0.00742342	0.00675615	0.00532333	0.0135012	0.0574765	0.00686632	0.00393463	0.0428817	0.07273	0.0231706	0.000140642	0.00442495	0.0034595	0.00579266	0.00418358	0.0034595	0.00740173	0.00362041	220.161	333.463	117.084	146.607	203.428	147.905	24.5506	65.9963	56.056	68.6154	15.0725	79.5832	44.9693	19.5807	95.7983
DU227	237	4	21	16.897	34.7371	21.0812	12.1448	0.189716	0.403335	0.102487	0.13546	0.152018	0.0479566	0.0417256	0.317214	0.192335	0.0463949	0.0277565	0.0705514	0.0670281	0.0220849	0.189054	0.262613	0.0313475	0.0545324	0.0858799	0.0728546	0.00583864	0.0482939	0.0802397	0.0308614	0.0135123	0.0117607	0.0128068	0.0331744	0.094817	0.00848647	0.00486043	0.0659719	0.115612	0.046824	0.00836717	0.00740173	0.00876944	0.00691901	0.00836717	0.0100567	0.00820626	0.00289633	246.94	315.128	134.737	152.418	229.93	178.611	29.2434	79.4462	65.1312	63.8824	20.104	88.1288	61.8969	25.1476	97.5383
DU228	238	4	22	14.2924	31.49	21.6003	8.82229	0.393645	0.19157	0.0735109	0.103343	0.0543838	0.0388701	0.0556342	0.56876	0.172367	0.061893	0.0242332	0.0875662	0.150985	0.0487243	0.340125	0.275417	0.0374259	0.0682524	0.129384	0.117314	0.0110934	0.0733167	0.0783212	0.0271914	0.0151805	0.01101	0.0146584	0.0126525	0.0695119	0.00678917	0.00493758	0.080534	0.0822235	0.0292046	0.0118267	0.00683855	0.00168952	0.00957397	0.00257451	0.00241361	0.00418358	4.39175e-05	221.913	447.725	129.142	234.087	258.087	185.545	31.3249	93.2417	68.9212	86.0994	18.5512	87.262	81.8236	30.9119	121.341
DU229	239	4	23	13.5308	30.0258	20.559	6.74274	0.364744	0.169989	0.0746528	0.162866	0.0468186	0.0056414	0.0498721	0.591411	0.103122	0.0663636	0.0210537	0.0881678	0.142821	0.0519038	0.203576	0.178742	0.0362102	0.0443727	0.0983841	0.0667762	0.00825751	0.0530483	0.0532151	0.0177662	0.00742342	0.00892478	0.000626153	0.0142727	0.0754524	0.00825502	0.00262309	0.0755459	0.0820626	0.0273542	0.000140642	0.000389385	0.00820626	0.010459	0.000194693	0.0034595	0.00506857	0.000482721	232.63	546.643	133.444	280.679	255.384	190.555	33.3259	93.6811	73.3216	95.9541	20.3265	104.777	83.4115	28.2241	126.756
DU230	240	4	24	14.421	32.3255	22.2602	7.44839	0.50448	0.409913	0.0929234	0.13546	0.0231238	0.0449278	0.0530512	0.392022	0.11564	0.0434145	0.02071	0.0462322	0.0779417	0.0375529	0.20667	0.154165	0.0272662	0.0257032	0.105678	0.0879639	0.00825751	0.060138	0.061556	0.0193509	0.0120109	0.00867456	0.00717492	0.0212933	0.0919624	0.00763782	0.00354889	0.0725691	0.0905102	0.0375718	0.00732127	0.00699946	0.00716037	0.00370086	0.000194693	0.00659719	0.00474676	0.00281587	222.595	415.284	89.2427	160.595	221.991	160.672	26.9468	83.4812	61.8056	85.3618	18.2437	101.891	53.7587	26.7151	118.167
DU231	241	4	25	19.2586	40.3087	28.3548	6.01106	0.489314	0.329708	0.105056	0.0940654	0.0181279	0.0314242	0.0381491	0.285622	0.0972605	0.0467923	0.0138353	0.055599	0.0639345	0.032311	0.140072	0.116096	0.0192774	0.0336052	0.0890928	0.0502775	0.00592205	0.034865	0.0400364	0.0182666	0.00180312	0.00784047	0.00486043	0.0202904	0.073678	0.00717492	0.00432038	0.0629951	0.065811	0.0235729	0.000140642	0.0101371	0.0119071	0.00482721	0.00394222	0.00603402	0.00756263	0.00209179	232.316	451.053	101.674	193.613	266.726	176.972	25.2052	75.6592	65.542	91.2974	20.103	102.663	64.1429	27.799	118.328
DU232	242	4	26	14.6329	34.9617	25.3296	6.94086	0.241319	0.815441	0.103201	0.103772	0.0436783	0.0391225	0.0405335	0.477758	0.111666	0.0308968	0.0227724	0.109307	0.0722701	0.0440839	0.203405	0.199194	0.0216219	0.0573111	0.0919583	0.0632159	0.00950865	0.0588035	0.0655596	0.0101759	0.0180164	0.0126782	0.013424	0.0109553	0.0744495	0.00462898	0.00624913	0.0539843	0.0898666	0.0396636	0.0123898	0.00820626	0.00635583	0.00691901	0.00788445	0.00756263	0.011183	0.00707991	245.634	321.826	120.711	184.894	176.356	136.553	22.622	85.9673	50.263	56.3436	15.3685	86.5008	51.6034	27.0586	82.3916
DU233	243	4	27	15.1934	39.1986	27.7554	6.3955	0.23407	0.589827	0.166292	0.125611	0.0329728	0.0201923	0.0361622	0.210118	0.0712316	0.0465936	0.0199366	0.0569739	0.0471775	0.0226864	0.117901	0.117385	0.0241401	0.0466304	0.0508854	0.0610451	0.0102593	0.0460419	0.0401198	0.0130952	0.0134289	0.0121777	0.00617198	0.0140412	0.0790784	0.00810072	0.00339459	0.0851199	0.103383	0.03902	0.0131139	0.00313769	0.00756263	0.0123094	0.00683855	0.00378132	0.0114244	0.00201134	279.662	361.959	136.747	225.086	217.873	174.883	28.2395	99.714	68.8056	70.7791	34.4943	98.1166	86.3478	32.6593	91.2938
DU234	244	4	28	10.9858	25.4188	18.9895	5.12041	0.519169	0.250887	0.122185	0.179566	0.0329728	0.0333172	0.0362616	0.172367	0.112759	0.0335792	0.023288	0.0346312	0.0616143	0.0199366	0.125979	0.212685	0.0390758	0.0258769	0.0736361	0.0765885	0.00708978	0.0367	0.0382848	0.0130952	0.0111768	0.00642251	0.00632627	0.0118811	0.0651915	0.00555478	0.000308599	0.0535016	0.0746609	0.0319401	0.000140642	0.00530993	0.00699946	0.00466631	0.00321814	0.00386177	0.00740173	0.00297678	300.589	308.183	131.806	154.626	193.083	150.28	30.7182	87.8115	56.1927	62.6664	29.2886	78.1018	79.5053	32.1958	85.4379
DU235	245	4	29	11.4405	25.9526	14.3218	6.98792	0.177221	0.0978621	0.104343	0.0876421	0.0422509	0.0412679	0.0506668	0.270124	0.128157	0.0415269	0.0228583	0.0346312	0.0882537	0.0256082	0.160782	0.148493	0.017367	0.0403783	0.0871824	0.0599162	0.0081741	0.0540492	0.052381	0.0221868	0.0139293	0.00842433	0.00964371	0.0262309	0.0692033	0.000387252	0.00478328	0.0882575	0.089223	0.0210788	0.00579266	0.00112635	0.00756263	0.00611447	0.000194693	0.0045054	0.00683855	0.000804536	400.175	281.918	160.031	207.75	199.088	160.451	28.2086	90.5858	64.6228	86.5561	21.5387	90.6022	45.8626	27.7452	122.477
DU236	246	4	30	11.6383	26.0468	14.895	6.49045	0.242177	0.0782435	0.092067	0.0942081	0.0747955	0.0334434	0.037255	0.242704	0.0970618	0.0265256	0.0235458	0.0588645	0.082754	0.029733	0.133197	0.123744	0.0228376	0.0401178	0.0844905	0.0386416	0.00809069	0.0301107	0.0668108	0.0139293	0.0140127	0.00834092	0.00856362	0.0200589	0.0785384	0.00879507	0.00401178	0.0833499	0.101693	0.0283197	0.00595356	0.00514903	0.00498812	0.00587311	0.00506857	0.0067581	0.00716037	0.00297678	440.927	343.205	164.136	280.408	227.217	198.395	33.4159	93.6859	67.1057	83.423	21.0087	97.1305	54.8277	29.2911	143.588
DU237	247	4	31	13.9737	30.309	19.2993	8.62113	0.327735	0.174605	0.113621	0.177711	0.0318309	0.0609554	0.0402354	0.395698	0.148821	0.0800735	0.0334281	0.0634189	0.130103	0.0403028	0.245942	0.252988	0.0221429	0.0380338	0.0674708	0.0766754	0.00925842	0.0458751	0.0433728	0.0215196	0.00180312	0.00642251	0.00902651	0.0128068	0.0743723	0.00216019	0.00177444	0.0715232	0.0945329	0.018263	0.0112635	0.00402268	0.00667765	0.00643628	0.00482721	0.0067581	0.00740173	0.00201134	291.473	469.895	117.082	177.518	249.81	173.439	29.8612	72.926	58.3924	84.6711	17.0178	71.3412	64.9677	24.9507	102.989
DU238	248	4	32	17.1145	40.0031	27.3405	6.00436	0.524987	0.215574	0.0963492	0.188702	0.024123	0.05881	0.0415269	0.332414	0.0844447	0.0643767	0.0247489	0.0433105	0.0817228	0.0311939	0.114807	0.139728	0.0245743	0.0235323	0.0710311	0.0570506	0.0072566	0.0169321	0.0380346	0.016515	0.0140962	0.00517137	0.0185931	0.00763782	0.0619512	0.00956656	0.00594053	0.0454563	0.0633169	0.0314573	0.00635583	0.00370086	0.0034595	0.00748218	0.0045054	0.00498812	0.00973488	0.00321814	293.975	491.368	110.082	170.148	234.547	166.732	33.1538	73.5568	64.0083	84.8067	12.0976	95.296	57.7187	27.6647	97.1443
DU239	249	4	33	14.8025	26.9049	19.6346	5.92497	0.402611	0.279392	0.150305	0.134889	0.0234093	0.0513641	0.0406328	0.441298	0.245287	0.0371557	0.0190772	0.0514742	0.0997688	0.0324829	0.223427	0.365733	0.0250953	0.0256163	0.0750255	0.0683392	0.00308614	0.0431226	0.0577192	0.0251896	0.00809069	0.00717319	0.00871792	0.0202132	0.0882593	0.00763782	0.00362604	0.119232	0.135806	0.0349973	0.00667765	0.00466631	0.0055513	0.0142403	0.00257451	0.00506857	0.00217225	0.00249406	267.594	526.915	169.978	316.924	302.82	200.147	35.4334	80.9181	74.1578	139.641	24.6669	86.1229	75.8682	18.0527	87.1883
DU240	250	4	34	16.5375	34.2738	24.9789	6.89623	0.415202	0.224575	0.11462	0.143168	0.0516717	0.0493448	0.0312942	0.302908	0.378213	0.052157	0.0380685	0.0741606	0.050357	0.0345453	0.311681	0.510445	0.0270925	0.0366444	0.0796278	0.115056	0.00717319	0.0961708	0.0892478	0.0225205	0.00975888	0.00433728	0.00894936	0.0168186	0.11071	0.0111096	0.00324029	0.120922	0.141679	0.0467435	0.011183	0.00667765	0.00611447	0.0107808	0.00804536	0.00563175	0.00627538	0.00466631	319.543	440.812	173.585	196.543	252.307	209.722	30.2165	75.6176	69.1088	82.0843	28.3314	100.166	77.8384	20.3719	88.4231
DU241	251	4	35	11.6345	27.7993	20.2608	9.67076	0.226439	0.163758	0.107483	0.100203	0.0361131	0.0056414	0.0509649	0.279959	0.169883	0.0568263	0.0317095	0.0707233	0.0803478	0.0242332	0.241989	0.266222	0.0370786	0.0468041	0.141107	0.0987315	0.0138459	0.0662269	0.096004	0.0281089	0.02202	0.0105096	0.00887221	0.0290854	0.099446	0.0101066	0.0126525	0.0895448	0.126151	0.0272738	0.0117462	0.012953	0.00836717	0.0107003	0.000965443	0.00836717	0.013838	0.00241361	241.114	438.566	104.172	172.996	227.268	166.911	26.4238	86.3415	65.1122	94.6541	26.639	105.747	63.2142	18.2537	101.804
DU242	253	4	37	11.3552	30.8573	23.3361	5.16371	0.336129	0.186954	0.111765	0.0847873	0.0218391	0.0328124	0.0182798	0.194918	0.119912	0.0382485	0.0196788	0.0308501	0.0729575	0.0292174	0.186562	0.18914	0.0296108	0.0233586	0.0721599	0.0552271	0.00458751	0.0351987	0.0298605	0.0121777	0.0119275	0.00700637	0.00362604	0.0118811	0.0751438	0.00378034	0.00439753	0.0524557	0.0583288	0.0269519	0.00514903	0.00273542	0.00370086	0.00619492	0.00185043	0.00627538	0.00699946	0.00289633	253.784	501.363	95.6825	200.147	220.777	170.262	31.2412	85.8997	57.6053	95.5655	15.3165	94.7368	52.3844	21.2189	97.6111
DU243	254	4	38	13.4701	29.5627	19.3575	5.29525	0.466422	0.24731	0.160867	0.187132	0.00336733	0.0397535	0.0259295	0.210516	0.153491	0.0337779	0.0381545	0.0460604	0.0722701	0.0366077	0.228755	0.292432	0.0286556	0.0458489	0.101771	0.0964738	0.00375341	0.0675615	0.0779042	0.0229375	0.0168487	0.00759024	0.0143498	0.012884	0.0631856	0.00856362	0.00316314	0.0543061	0.0676614	0.0248601	0.0107003	0.00482721	0.00651674	0.011344	0.00466631	0.00418358	0.00522948	0.00418358	316.764	408.374	127.296	150.022	207.684	163.007	34.1077	86.1902	67.2924	92.9939	28.4893	80.7788	57.3284	35.2702	118.209
DU244	255	4	39	12.7148	28.8426	20.293	6.46046	0.209175	0.094977	0.113478	0.0919243	0.0398243	0.0353365	0.0279164	0.36341	0.200283	0.0475871	0.0233739	0.058177	0.100284	0.0365217	0.250152	0.216724	0.0330842	0.101423	0.0897875	0.0517537	0.00892478	0.056468	0.0739006	0.0198514	0.0154307	0.00072441	0.00964371	0.0157385	0.130306	0.00956656	0.00609483	0.115129	0.11344	0.0289633	0.018263	0.000389385	0.011344	0.0171366	0.00748218	0.00257451	0.00595356	0.00386177	258.887	430.302	135.083	222.986	178.862	169.064	27.2536	85.2156	61.7185	97.7697	21.5151	106.297	56.0106	30.1853	122.803
DU245	256	4	40	9.04066	17.0928	12.5188	3.24964	0.293493	0.105363	0.110052	0.0642328	0.0255504	0.0460636	0.0358642	0.302511	0.0705362	0.0396393	0.0151243	0.0494977	0.121166	0.020624	0.117127	0.102347	0.0250085	0.0363839	0.0492355	0.0619134	0.00533819	0.0261905	0.0534653	0.0224371	0.00442069	0.01835	0.00802357	0.0114953	0.059791	0.00293169	0.00555478	0.0384568	0.0661328	0.0232511	0.00884989	0.00876944	0.0123898	0.00442495	0.000194693	0.00804536	0.0233315	0.00128726	273.632	484.846	107.232	179.521	197.132	172.996	21.7533	74.9558	52.7004	85.5766	15.7243	105.182	46.6537	12.7622	85.0403
DU246	257	4	41	13.5948	27.2226	17.1259	9.3774	0.401371	0.184992	0.13703	0.11619	0.0281197	0.0412679	0.0539453	0.353376	0.191739	0.0540446	0.0378967	0.0862772	0.0942691	0.0250067	0.238122	0.389193	0.0371654	0.0825802	0.116706	0.0959528	0.0100925	0.048711	0.0909994	0.0315287	0.0175159	0.0120109	0.0108781	0.0150442	0.0849418	0.012884	0.00455183	0.0917171	0.128243	0.0366064	0.000140642	0.00699946	0.00587311	0.0131139	0.00386177	0.00724082	0.0217225	0.00386177	368.165	489.925	163.602	180.898	204.626	160.033	27.0107	82.9997	57.5472	69.0022	33.375	127.142	84.2257	32.6455	83.0262
DU247	258	4	42	13.3819	29.0921	20.4665	6.99737	0.738359	0.296241	0.181422	0.236805	0.0402525	0.0340744	0.0325857	0.281847	0.168293	0.0730198	0.00396317	0.0611847	0.0627315	0.020624	0.213115	0.248348	0.0475856	0.0532299	0.107936	0.0717258	0.01468	0.0463755	0.0672278	0.0195178	0.0210191	0.00575524	0.00709777	0.0163557	0.0835531	0.00239164	0.000308599	0.0699946	0.0831085	0.0325032	0.00691901	0.000389385	0.00941307	0.0143207	0.00144816	0.00563175	0.00732127	0.00273542	277.834	372.59	127.172	185.447	297.186	201.201	30.0114	77.3772	67.6802	93.0036	31.0177	83.4063	97.7556	29.187	105.789
DU248	259	4	43	16.6753	36.2874	21.5863	5.97101	0.228919	0.0798592	0.10106	0.0977766	0.0649465	0.0265023	0.0422224	0.338474	0.179122	0.0429178	0.0221708	0.166539	0.129244	0.0313657	0.205209	0.321477	0.0473251	0.0831012	0.173931	0.150833	0.0152639	0.0875797	0.136291	0.0337807	0.021603	0.00984229	0.0124983	0.0234535	0.0857905	0.00948941	0.00347174	0.0644433	0.098797	0.0274347	0.00788445	0.00724082	0.0079649	0.00418358	0.00442495	0.0100567	0.00933261	4.39175e-05	308.198	415.181	127.694	198.955	218.936	146.35	26.2331	72.2289	61.9442	58.0346	13.5113	69.2155	49.2788	24.458	82.5599
DU249	260	4	44	18.8147	38.0179	24.6119	9.64047	0.298644	0.184646	0.100203	0.128751	0.0520999	0.0256189	0.0429178	0.573727	0.0989493	0.042123	0.0471775	0.0856757	0.109909	0.0344593	0.169289	0.173758	0.0290029	0.0507985	0.128603	0.0660815	0.0139293	0.0496285	0.0764028	0.0253564	0.0159312	0.0105096	0.00756067	0.0220648	0.0839389	0.0109553	0.00594053	0.0635583	0.112555	0.0389395	0.00941307	0.0057122	0.00772354	0.0055513	0.00482721	0.00804536	0.00804536	0.0022527	352.542	409.914	106.536	237.605	280.964	180.818	22.0963	67.608	56.3503	84.1657	24.5971	81.0755	58.8541	20.0601	82.232
DU250	261	4	45	18.9388	40.7229	26.0143	10.4312	0.301887	0.235769	0.158013	0.213538	0.0602361	0.0323076	0.0498721	0.461267	0.109281	0.0319896	0.0339437	0.0731294	0.105956	0.0190772	0.123744	0.132509	0.0205799	0.0434175	0.132858	0.0753728	0.0090916	0.0599712	0.076236	0.0323628	0.0133455	0.00892478	0.0131154	0.0225277	0.100295	0.00987516	0.00624913	0.062432	0.102739	0.0333882	0.00828672	0.00828672	0.00635583	0.00732127	0.00305724	0.00402268	0.00353996	0.00193089	320.928	370.789	123.884	219.25	281.207	198.888	27.0587	71.4163	69.9139	86.5745	27.8706	90.4997	59.6092	20.9851	87.7754
DU251	262	4	46	15.597	29.8272	19.8607	10.6072	0.25162	0.222959	0.12661	0.115334	0.0779358	0.0359675	0.0451034	0.467128	0.124183	0.039242	0.0248348	0.078801	0.153305	0.0396153	0.25909	0.242676	0.0380338	0.081625	0.151093	0.126692	0.012428	0.0950865	0.117774	0.0263573	0.0215196	0.0162648	0.0172044	0.027311	0.0964371	0.0124983	0.00740637	0.120519	0.129369	0.0299287	0.00981533	0.00917171	0.0103785	0.00909125	0.00289633	0.0131139	0.00804536	0.00458585	349.547	283.52	136.153	98.2518	246.123	166.286	28.5382	86.225	67.3174	66.4338	27.9871	91.3169	80.9851	29.7469	84.3126
DU252	263	4	47	12.3785	29.4714	17.4045	12.9886	0.279853	0.250887	0.109909	0.137744	0.061378	0.0056414	0.0278171	0.345925	0.182003	0.0420237	0.0170148	0.103378	0.086535	0.0351468	0.2462	0.373037	0.0363839	0.0952581	0.136939	0.145362	0.0187671	0.0738171	0.100174	0.0265241	0.0268578	0.0106764	0.00771497	0.0228363	0.107007	0.00740637	0.00424323	0.0755459	0.126956	0.0514098	0.00683855	0.0067581	0.00699946	0.00812581	0.00209179	0.00860853	0.0144012	0.00136771	277.815	268.361	139.291	121.952	209.349	155.009	25.8986	83.4449	52.6008	51.2394	21.0465	84.9803	61.7608	25.9736	73.9929
DU253	264	4	48	13.2791	31.8109	21.2099	9.18884	0.232353	0.104325	0.110909	0.054241	0.0296898	0.03256	0.0579191	0.194819	0.201078	0.0568263	0.0323969	0.089113	0.0640205	0.0214834	0.239754	0.346054	0.0417677	0.0787594	0.180617	0.131208	0.00650592	0.0627237	0.0882469	0.0276919	0.0177662	0.0133455	0.0181302	0.0198275	0.076301	0.00393463	0.00478328	0.0610642	0.116979	0.0341928	0.00965443	0.00764309	0.0055513	0.011183	0.00619492	0.00281587	0.00547084	0.00305724	277.413	329.207	109.516	182.59	187.872	128.286	24.7354	80.5445	50.0964	69.5968	16.4033	80.281	57.9866	34.1027	82.6725
DU254	265	4	49	18.4183	45.1198	28.671	8.58006	0.293875	0.132829	0.122613	0.159726	0.0705133	0.0365985	0.037255	0.312346	0.13988	0.0365596	0.0189054	0.062044	0.077512	0.0287877	0.181234	0.216295	0.0296976	0.0423755	0.114796	0.0886586	0.00800728	0.0457082	0.0665605	0.0216864	0.0119275	0.00800728	0.00563193	0.0138869	0.090188	0.00624913	0.00177444	0.0492376	0.0867289	0.0262279	0.0055513	0.0055513	0.0057122	0.00426404	0.000643628	0.00579266	0.00370086	0.00724082	227.584	357.742	124.913	137.006	275.222	217.743	30.8972	102.791	77.9653	85.9302	23.1765	85.5211	44.3892	21.705	104.751
DU255	266	4	50	16.3852	44.7915	28.382	5.40604	0.387541	0.172644	0.104914	0.229668	0.0342575	0.0636056	0.0286119	0.204555	0.0887166	0.0453021	0.0158118	0.0289596	0.0570599	0.0223427	0.116526	0.133713	0.0187564	0.0306528	0.0699022	0.0606109	0.00875797	0.0314453	0.0392023	0.0205187	0.0141796	0.0054216	0.00339459	0.0164329	0.0594053	0.0118039	0.00894936	0.0389395	0.0724887	0.0222052	0.00772354	0.00370086	0.00659719	0.00699946	0.00611447	0.00442495	0.00394222	0.00603402	249.537	398.368	115.772	185.705	306.632	245.733	40.9315	104.125	76.0362	104.398	21.4002	107.202	50.3979	21.7414	125.31
DU256	267	4	51	15.1082	40.0862	24.3898	7.74816	0.217473	0.112403	0.145452	0.115476	0.128323	0.0357151	0.0581178	0.302014	0.105506	0.0390433	0.0216552	0.0785432	0.0863632	0.0351468	0.183726	0.192233	0.0294371	0.0649526	0.0935214	0.0809303	0.0127616	0.0663937	0.0774037	0.030361	0.0174325	0.00917501	0.0117268	0.0217562	0.0821644	0.00925796	0.00887221	0.0720864	0.0887403	0.0288024	0.00836717	0.00893034	0.00691901	0.00482721	0.00667765	0.00530993	0.00530993	0.00410313	189.176	291.543	120.181	115.008	179.535	137.953	26.4941	96.246	55.0463	40.8237	14.4764	50.5647	26.6247	19.6484	81.217
DU257	268	4	52	17.8504	39.7332	28.6435	5.77585	0.63153	0.206111	0.190272	0.188987	0.0195553	0.0556549	0.0471897	0.146139	0.0832526	0.0310955	0.0177882	0.0354905	0.0395294	0.0170148	0.135861	0.138095	0.0179749	0.0218824	0.05844	0.03265	0.00642251	0.0246057	0.031195	0.0141796	0.0090916	0.00508796	0.00655772	0.0128068	0.0693576	0.00555478	0.00324029	0.0645238	0.0759482	0.0201938	0.00788445	0.00772354	0.00370086	0.00933261	0.00321814	0.0045054	0.00514903	0.00506857	274.786	441.868	125.165	155.175	313.806	229.834	34.1328	67.7782	75.7495	105.833	29.8191	97.0478	78.7001	26.2762	111.682
DU258	269	4	53	13.4244	37.122	23.2688	6.01188	0.228156	0.136638	0.144024	0.0932089	0.00713698	0.0422776	0.0365596	0.342249	0.170777	0.0383478	0.0220849	0.0580911	0.116182	0.0397013	0.203405	0.265449	0.0267452	0.0483671	0.102205	0.0925662	0.00700637	0.0579694	0.0596376	0.0200182	0.0189339	0.0103427	0.0107238	0.0243793	0.101375	0.00439753	0.00594053	0.0843153	0.0901884	0.0411922	0.0135162	0.0055513	0.00273542	0.0111026	0.00490767	0.00732127	0.0142403	0.00442495	383.818	488.506	113.999	176.521	191.083	181.331	29.7643	88.2805	58.6466	74.9396	16.4511	66.7827	51.7179	30.5509	119.436
DU259	270	4	54	13.685	25.6799	20.0742	3.76948	0.204978	0.0927844	0.0874993	0.0673731	0.0219819	0.0439182	0.0586146	0.15965	0.069344	0.0438119	0.0112573	0.0442558	0.055513	0.0362639	0.171351	0.128728	0.026311	0.0408125	0.0628686	0.0501907	0.00483773	0.0373673	0.0203518	0.0144298	0.0120943	0.00967547	0.00648057	0.0105695	0.073678	0.00810072	0.00316314	0.0476285	0.0454563	0.0259865	0.00965443	0.00547084	0.0115853	0.00418358	0.00683855	0.00651674	0.00386177	4.39175e-05	304.847	509.12	116.385	227.539	168.923	119.629	25.3676	72.4039	57.0763	59.4629	17.8412	63.4048	75.4637	26.6202	107.215
DU260	271	4	55	16.2944	37.3404	20.4119	9.59585	0.2541	0.0913995	0.142597	0.0538128	0.0365413	0.030667	0.0312942	0.254526	0.128157	0.0419243	0.0160696	0.0807775	0.0950425	0.0385841	0.171094	0.213459	0.0209273	0.0468909	0.12704	0.0976895	0.0122612	0.0511298	0.0960874	0.0316955	0.012428	0.0131787	0.00833217	0.025768	0.0918853	0.00987516	0.00493758	0.0557543	0.108371	0.0324228	0.00884989	0.00370086	0.00788445	0.00667765	0.00321814	0.00337905	0.00683855	0.0012068	229.394	368.308	104.201	177.448	189.484	137.61	21.9946	81.1275	51.3744	53.2491	19.8589	73.3501	49.5789	23.7868	88.4511
DU261	272	4	56	13.6516	34.4649	23.2298	8.23374	0.239125	0.316552	0.139599	0.109909	0.0314027	0.0286478	0.0345727	0.27529	0.166505	0.0376524	0.027155	0.0512164	0.0783714	0.0396153	0.185359	0.258574	0.0280477	0.0419413	0.117748	0.0844905	0.00767365	0.039953	0.0566348	0.0266075	0.0149302	0.00984229	0.00586338	0.0270024	0.0806214	0.00493758	0.00223734	0.0578461	0.0959006	0.0240556	0.0159298	0.00635583	0.0055513	0.00651674	0.000194693	0.00989579	0.00539039	0.0034595	281.437	471.514	132.994	197.925	189.46	153.521	28.3582	98.1744	61.6199	92.1914	18.2064	107.442	65.7123	28.1405	126.132
DU262	273	4	57	17.0845	38.9657	30.2671	4.48093	0.221574	0.206341	0.137886	0.092067	0.0181279	0.044423	0.0226511	0.138092	0.078782	0.0456995	0.0114292	0.015468	0.0547396	0.0145228	0.0610128	0.0918629	0.015804	0.0202326	0.0372522	0.0388153	0.00642251	0.0119275	0.0235214	0.0170989	0.0045041	0.0045041	0.00393463	0.00925796	0.0560107	0.00617198	0.00385748	0.0355605	0.0579266	0.0230097	0.00828672	0.000389385	0.0055513	0.00458585	0.00498812	0.00699946	0.0119876	0.00233315	305.207	618.358	153.276	261.729	221.169	177.152	26.5527	95.4586	52.862	58.5308	17.9498	109.694	79.2417	32.3799	134.651
DU263	274	4	58	15.4636	39.9392	29.2105	5.99409	0.366366	0.189723	0.12818	0.114334	0.0101345	0.0362199	0.0353674	0.211807	0.0901075	0.0553361	0.00396317	0.0458885	0.0549115	0.0212256	0.101659	0.155024	0.0310001	0.0217956	0.0620002	0.0354287	0.00650592	0.0173491	0.0298605	0.0202684	0.0114271	0.0072566	0.00918081	0.00948941	0.0733694	0.00362604	0.000617198	0.0576852	0.0745	0.0252624	0.0126312	0.0034595	0.0057122	0.0125508	0.00313769	0.00257451	0.00193089	0.0034595	319.717	513.695	106.096	158.521	243.124	187.798	26.1468	74.1799	69.5121	84.4747	21.1158	82.5692	39.9736	22.5721	120.114
DU264	275	4	59	15.8277	46.4313	31.475	6.54208	0.458696	0.250079	0.127752	0.199264	0.0506725	0.043792	0.0237439	0.138191	0.0968631	0.0450041	0.0145228	0.0256082	0.0549115	0.0263816	0.127783	0.142821	0.0258769	0.0324763	0.0649526	0.0406388	0.00734001	0.0299439	0.0441235	0.0241887	0.016098	0.00917501	0.00972086	0.0168186	0.0927339	0.00439753	0.00763782	0.0794881	0.105314	0.0279978	0.00386177	0.00378132	0.00539039	0.00748218	0.00418358	0.00659719	0.00337905	0.00233315	313.49	552.757	99.4325	176.977	221.138	207.297	32.7368	83.0645	74.474	71.3471	22.413	89.9494	41.7777	14.0108	104.755
DU265	276	4	60	17.3671	34.2362	24.9948	10.2773	0.518883	0.247887	0.112193	0.267779	0.0392534	0.0723135	0.0453021	0.328937	0.122495	0.0428184	0.020624	0.0648798	0.102433	0.0457166	0.165594	0.216552	0.026832	0.0438517	0.11523	0.0720731	0.00767365	0.0374507	0.0595542	0.0196846	0.0115939	0.0113437	0.00771497	0.0235307	0.0854819	0.00617198	0.00493758	0.0676614	0.096142	0.0255842	0.0106199	0.00547084	0.00530993	0.0045054	0.0022527	0.00530993	0.0034595	0.00313769	298.325	417.961	161.977	149.229	326.837	238.217	33.1325	69.9409	83.1608	126.43	41.7209	141.595	88.0011	25.7378	120.096
DU266	277	4	61	16.3725	36.4538	24.3161	8.62194	0.294733	0.141369	0.104343	0.0893549	0.0458194	0.030667	0.0411295	0.3346	0.218463	0.0397387	0.0324829	0.0709811	0.127783	0.0372951	0.34846	0.344507	0.0380338	0.0760675	0.150659	0.106026	0.0136791	0.0658099	0.085411	0.0250228	0.0198514	0.00875797	0.0110324	0.0228363	0.0768411	0.000387252	0.00385748	0.0872117	0.0939698	0.0262279	0.00780399	0.00659719	0.00418358	0.00474676	0.00780399	0.00530993	0.00764309	0.00168952	233.565	293.28	87.868	193.098	213.019	146.566	25.3538	93.7879	60.3654	72.1652	21.8919	75.1608	59.6461	32.2896	110.289
DU267	278	4	62	14.0662	36.5282	27.1394	8.63211	0.281856	0.228845	0.158155	0.148021	0.0478177	0.0531309	0.0385465	0.279462	0.270223	0.0394407	0.0409903	0.0705514	0.0734732	0.0376389	0.336	0.498071	0.0618266	0.0674708	0.190516	0.154219	0.0103427	0.072149	0.0940856	0.0371171	0.0190173	0.0132621	0.0106467	0.0246879	0.103149	0.00941226	0.00540048	0.0733736	0.0984752	0.0478699	0.0106199	0.00884989	0.00820626	0.00619492	0.00321814	0.00651674	0.00619492	0.00185043	259.334	304.315	93.4694	195.478	258.307	197.913	30.8247	98.5244	66.3707	80.5823	20.2914	76.6105	54.5698	35.018	116.056
DU268	279	4	63	16.0435	41.5957	34.0793	8.86275	0.233783	0.173221	0.108054	0.157442	0.0403953	0.0142608	0.0380498	0.197303	0.26615	0.0634826	0.0248348	0.076223	0.0785432	0.0362639	0.262957	0.47865	0.0325632	0.0501907	0.133466	0.121569	0.00683955	0.0549667	0.0897483	0.0217698	0.0189339	0.0118441	0.00979801	0.0199818	0.0729836	0.00501473	0.00447468	0.0629951	0.0819822	0.0353996	0.000140642	0.00313769	0.00716037	0.00378132	0.00370086	0.00378132	0.00394222	0.00185043	537.697	352.088	175.179	207.596	232.051	198.35	39.3598	80.253	56.7716	65.1291	16.7995	70.3437	61.1707	18.4886	114.147
DU269	280	4	64	17.3194	38.7649	26.5216	10.0812	0.293588	0.213612	0.145166	0.117475	0.0325446	0.0400059	0.0423217	0.54144	0.201078	0.0367583	0.0334281	0.0776839	0.138267	0.0376389	0.295783	0.303431	0.0369049	0.0566165	0.133639	0.103421	0.00900819	0.0678951	0.100174	0.0341978	0.0211859	0.00959206	0.0116496	0.0270795	0.105001	0.00763782	0.00470613	0.0886598	0.107245	0.0355605	0.0108612	0.00828672	0.00716037	0.0124703	0.00514903	0.00893034	0.0107003	0.00353996	297.087	420.524	114.952	153.788	231.085	170.79	26.8254	95.2884	74.8969	86.1827	25.3481	107.528	64.4593	36.065	117.486
DU270	281	4	65	15.9701	36.067	23.9151	10.4006	0.333363	0.238539	0.202976	0.172715	0.0428219	0.0426562	0.0562303	0.385664	0.173062	0.0598067	0.0464041	0.0895427	0.0653954	0.0330844	0.211225	0.309618	0.0417677	0.0576585	0.159169	0.0965606	0.0090916	0.0679785	0.099257	0.0392023	0.0224371	0.0135957	0.00756067	0.0360289	0.118348	0.0120354	0.00964371	0.0618688	0.139185	0.0448931	0.00651674	0.00820626	0.00981533	0.00651674	0.00386177	0.00884989	0.0190675	0.00386177	273.916	380.978	118.143	179.35	240.717	184.333	29.8112	94.9897	74.3809	86.8003	24.6165	93.6026	69.465	31.5287	112.002
DU271	282	4	66	11.2242	31.5305	21.7129	2.55883	0.201639	0.218343	0.242514	0.0952073	0.00336733	0.0342006	0.0540446	0.276681	0.0391426	0.0822591	0.0124604	0.0303345	0.122885	0.0243192	0.0829258	0.0703795	0.0118096	0.0108544	0.03951	0.0281346	0.00241887	0.0162648	0.0181832	0.0105096	0.00608887	0.00308614	0.00300884	0.0110324	0.0496844	0.00501473	0.000308599	0.0602597	0.0777181	0.0258256	0.00876944	0.00265497	0.00077877	0.00410313	0.00321814	0.00933261	0.00868898	4.39175e-05	357.406	502.65	163.898	186.463	241.1	169.439	42.8127	84.083	79.8162	103.251	19.4071	76.557	71.5649	19.9735	98.5148
DU272	283	4	67	14.4792	27.996	20.4718	5.92395	0.309517	0.158564	0.16515	0.157442	0.0408235	0.0368509	0.0339766	0.365695	0.0889153	0.0268236	0.012976	0.0558568	0.108792	0.0305923	0.136376	0.16293	0.0219693	0.0251822	0.101597	0.0704232	0.00575524	0.0432894	0.0621399	0.0229375	0.00667274	0.00809069	0.00640342	0.0231449	0.0779983	0.00586338	0.00162014	0.0802122	0.102981	0.0199525	0.00563175	0.00651674	0.00386177	0.00828672	0.00313769	0.0045054	0.00925216	0.00217225	234.811	437.774	119.846	166.5	251.518	173.822	28.5734	75.7442	76.3505	72.7078	25.5417	81.1824	68.7794	24.5062	99.2987
DU273	284	4	68	11.9622	25.3901	18.6689	4.49313	0.296927	0.188108	0.140027	0.143881	0.0127038	0.04884	0.0384472	0.322877	0.0588133	0.0352681	0.019335	0.0343734	0.113604	0.0234598	0.136978	0.149782	0.0190169	0.0183222	0.0862272	0.0643448	0.00325296	0.023855	0.0404535	0.0180998	0.0110934	0.0045041	0.00748352	0.0166643	0.0584023	0.00354889	0.00246879	0.0356409	0.0694314	0.0190675	0.00941307	0.00547084	0.00426404	0.00611447	0.00201134	0.00547084	0.00748218	0.00257451	238.619	422.307	107.763	260.144	302.48	186.06	31.2178	86.7906	70.5925	91.3126	14.0791	75.5967	65.2836	34.5247	122.231
DU274	285	4	69	10.6679	22.2252	15.5691	4.42299	0.224531	0.112749	0.227527	0.0942081	0.0234093	0.0387439	0.026923	0.21896	0.0698408	0.0248367	0.014265	0.0274128	0.0681453	0.0230302	0.115924	0.119963	0.0213614	0.0184959	0.0802356	0.0443727	0.00558842	0.0204353	0.0414544	0.0150137	0.00984229	0.00800728	0.00902651	0.0161243	0.0651143	0.00439753	0.00416608	0.0561566	0.0756263	0.0269519	0.00547084	0.00402268	0.00370086	0.00394222	0.00418358	0.00418358	0.00748218	0.00466631	299.975	351.161	109.472	223.117	207.742	163.783	27.0469	90.814	52.9616	94.6978	28.2081	97.7075	56.481	24.0021	101.964
DU275	286	4	70	11.8276	25.0004	16.9534	6.07805	0.232639	0.164104	0.161296	0.12818	0.0315454	0.0564121	0.0245386	0.341753	0.129846	0.0362616	0.031022	0.0415059	0.0897146	0.0318813	0.161813	0.18553	0.0188432	0.0308264	0.0875298	0.0866614	0.0090916	0.0449576	0.0654762	0.0228541	0.0120109	0.00750683	0.0151213	0.0154299	0.0771497	0.00262309	0.00416608	0.0679833	0.0957397	0.0282392	0.00514903	0.00434449	0.00466631	0.00458585	0.00370086	0.00386177	0.00756263	0.00168952	270.319	322.398	102.888	204.353	236.056	176.546	26.4952	86.0766	63.2372	98.7994	24.3846	99.0457	62.4527	27.7611	101.917
DU276	287	4	71	12.9324	29.04	18.4986	7.18441	0.211655	0.087822	0.130464	0.0996322	0.0602361	0.0405107	0.0333805	0.458684	0.163028	0.0445073	0.0239754	0.0768246	0.170836	0.0470056	0.267941	0.25548	0.0396836	0.0621739	0.104636	0.0665157	0.00925842	0.0692296	0.0774872	0.0203518	0.0164316	0.00934183	0.00902651	0.0206761	0.0492215	0.00624913	0.00578623	0.0910734	0.0821431	0.026791	0.0090108	0.00522948	0.0045054	0.0151253	0.00410313	0.00635583	0.00265497	0.00418358	289.569	363.382	145.506	156.356	226.611	157.593	25.4486	84.6534	68.6254	83.32	33.4768	103.282	93.3137	38.6267	79.1807
DU277	290	5	2	10.2628	27.4093	17.3517	6.06798	0.255809	0.121941	0.114604	0.0950682	0.0619822	0.0351988	0.0513113	0.283332	0.0954176	0.0290147	0.0179994	0.0524295	0.0762911	0.0196507	0.124262	0.142344	0.0217085	0.032361	0.0694834	0.0517292	0.00843699	0.0270346	0.0365603	0.0175997	0.0110679	0.0121565	0.00715845	0.0156254	0.0821297	0.00777423	0.0022322	0.0576822	0.0818988	0.0259111	0.00628361	0.00381253	0.00183566	0.00691904	0.00268289	0.00388313	0.00691904	4.39175e-05	300.15	450.668	122.977	157.591	196.061	156.614	28.4431	96.1818	65.67	99.6332	25.9008	96.1247	50.1068	21.5274	96.7006
DU278	291	5	3	12.3944	34.0694	19.9305	7.48196	0.257153	0.100367	0.12922	0.0959351	0.0845211	0.0379064	0.0375828	0.392673	0.108075	0.0358303	0.0184948	0.0577963	0.0987491	0.02188	0.151426	0.234157	0.0199331	0.0347013	0.0995848	0.0786026	0.0101607	0.0485354	0.0654093	0.0224079	0.0145152	0.00780194	0.00577294	0.0150866	0.0778962	0.0106222	0.00354074	0.057541	0.0879706	0.0288764	0.00543639	0.00536578	0.00769566	0.00706024	0.00381253	0.00487157	0.0060012	0.00254169	331.304	472.323	130.901	162.213	175.768	148.409	32.0718	90.1516	63.8535	90.8307	21.1442	106.131	50.5282	23.7315	98.3156
DU279	292	5	4	15.2268	33.5475	21.4539	9.54511	0.339446	0.208464	0.139614	0.142891	0.0284627	0.0370941	0.0397249	0.367552	0.106225	0.0511166	0.0345126	0.0681996	0.130867	0.0377327	0.176279	0.196672	0.0359119	0.0461609	0.0950656	0.0673045	0.00997923	0.0523456	0.0696732	0.0144245	0.0166925	0.00662258	0.00962157	0.0183964	0.070045	0.00492624	0.00300193	0.0610711	0.101456	0.0254875	0.00981373	0.00720145	0.00402434	0.00917831	0.00670723	0.00755446	0.00769566	0.00621301	261.087	420.832	110.064	144.034	225.033	168.418	24.0917	92.4639	59.9879	82.6774	17.7002	84.5465	52.4555	33.751	103.329
DU280	293	5	5	18.8238	43.0021	26.1319	10.052	0.177549	0.204773	0.140089	0.136245	0.127432	0.0412909	0.0355382	0.241465	0.16367	0.0340777	0.024935	0.0528423	0.0720802	0.0160178	0.198159	0.297238	0.0248559	0.0465644	0.0913533	0.0719851	0.00662258	0.0519827	0.0675866	0.0203213	0.0134266	0.00852771	0.00584991	0.0227069	0.0892881	0.00915973	0.00515716	0.0706024	0.152078	0.0405258	0.000140642	0.00656602	0.00748386	0.0132027	0.00748386	0.00826048	0.00826048	0.00847229	288.387	354.709	140.557	154.123	286.537	189.237	24.8623	76.4921	62.1146	65.6671	20.7008	87.8391	57.5314	33.6652	98.3254
DU281	294	5	6	12.0377	31.1403	17.8558	5.58053	0.253024	0.128978	0.154494	0.0816315	0.0170487	0.0056414	0.0512139	0.194438	0.147508	0.0646503	0.0388886	0.0670437	0.0864467	0.0279899	0.166371	0.261817	0.0329259	0.0380908	0.100069	0.0928866	0.00798339	0.0380118	0.0577888	0.0316614	0.0155132	0.00961635	0.00777423	0.019551	0.10984	0.0100064	0.00538808	0.069967	0.127579	0.0474448	0.00924892	0.00536578	0.0057894	0.00741325	0.00649542	0.00501277	0.00995494	0.00670723	274.83	398.155	113.827	210.166	215.26	161.914	25.5213	85.6553	67.9013	78.381	27.0129	88.4661	71.821	24.8411	81.6932
DU282	295	5	7	10.269	21.9011	13.723	5.90408	0.245342	0.123325	0.13724	0.115295	0.0127143	0.0468415	0.0566664	0.404259	0.27564	0.0581268	0.0353383	0.0587045	0.123436	0.0429344	0.244148	0.448995	0.0287295	0.0359926	0.124441	0.116774	0.00598754	0.0584239	0.0785638	0.0349273	0.0177812	0.00961635	0.0108531	0.0197819	0.0810521	0.00207826	0.00338679	0.059659	0.0966547	0.0318417	0.000140642	0.00642482	0.00734265	0.00741325	0.00487157	0.00360072	0.00797807	0.00586	253.997	409.877	121.931	204.841	227.246	163.705	23.8945	89.9407	76.8132	76.1946	24.7396	104.706	113.75	36.6085	89.7359
DU283	296	5	8	11.8762	26.9366	19.2792	4.14821	0.290858	0.139361	0.166419	0.198372	0.0184935	0.0464354	0.0489745	0.180222	0.0960991	0.0409906	0.0231185	0.0256781	0.104116	0.0228708	0.120299	0.14383	0.022112	0.0179963	0.0495503	0.0308277	0.00344737	0.0118844	0.0312985	0.015241	0.0109772	0.00072441	0.0022322	0.00892881	0.0556511	0.00423349	0.00207826	0.039961	0.0542933	0.0251345	0.000140642	0.00402434	0.00444795	0.00232988	0.00225928	0.00275349	0.00225928	0.00374193	286.968	560.677	141.03	305.909	273.386	190.741	33.8654	85.2015	84.2805	113.28	24.8547	95.8877	119.768	32.7647	92.5582
DU284	297	5	9	13.5153	28.9475	20.3014	4.50617	0.288553	0.253111	0.121463	0.168175	0.0379984	0.0370941	0.027749	0.292192	0.0798392	0.0352461	0.0162655	0.0269166	0.114189	0.0154399	0.0904925	0.127895	0.0210629	0.0179156	0.0422872	0.0494696	0.00317521	0.0225894	0.0205935	0.0283047	0.00997923	0.00743906	0.000626153	0.00877487	0.0650418	0.00323285	0.00238615	0.0332537	0.046174	0.0300766	0.0086841	0.00550699	0.00607181	0.00586	0.00451855	0.0057188	0.00225928	0.0028241	402.254	497.586	150.11	136.201	262.676	193.367	32.4517	95.7335	62.1619	104.66	31.0349	106.799	68.1437	34.2913	84.5197
DU285	298	5	10	17.7522	41.2894	26.7937	6.41235	0.43403	0.27653	0.129642	0.172654	0.0215276	0.124279	0.0682528	0.157731	0.0865574	0.0228807	0.00792635	0.0469801	0.0515213	0.0149445	0.148536	0.160426	0.0189647	0.0328452	0.0731956	0.0552801	0.00852771	0.0320243	0.0420942	0.0212285	0.0115215	0.00789267	0.0100834	0.0153175	0.110763	0.00215523	0.00330982	0.0585294	0.0946778	0.0324771	0.000140642	0.00720145	0.00564819	0.00910771	0.00190627	0.0030359	0.00423614	0.0028947	255.344	472.514	116.856	217.771	243.935	175.471	34.543	80.0315	68.5263	85.0516	24.7264	73.325	71.9728	18.345	79.0609
DU286	299	5	11	19.223	39.1421	25.701	6.524	0.400517	0.292796	0.143888	0.211664	0.0138701	0.080145	0.0384591	0.2069	0.0738999	0.0258017	0.0129629	0.0434298	0.0753829	0.0347603	0.141601	0.124097	0.0273576	0.0422872	0.085785	0.0609291	0.00607826	0.0266718	0.0337479	0.0195049	0.00943491	0.0105236	0.00584991	0.0170109	0.0750482	0.005619	0.00423349	0.0405964	0.0503395	0.0174388	0.00247108	0.00261229	0.00642482	0.00529518	0.00225928	0.0030359	0.00367133	0.0030359	246.326	458.017	107.452	202.652	280.282	197.167	32.067	73.7804	66.0335	99.7459	15.4211	69.5614	75.5195	24.7623	89.0791
DU287	300	5	12	13.5265	29.6431	18.563	5.22277	0.265603	0.165203	0.132755	0.126854	0.0213831	0.0311374	0.022686	0.146534	0.0322278	0.0264832	0.0109813	0.0256781	0.0433472	0.00990793	0.0663832	0.0753829	0.0160595	0.0210629	0.0342978	0.0360733	0.00299377	0.0156946	0.0225894	0.0106143	0.00607826	0.00453601	0.00346376	0.00900579	0.0433355	0.00284798	0.00246312	0.0340304	0.0556347	0.023087	0.000140642	0.00360072	0.00536578	0.0057188	0.00494217	0.00430675	0.00501277	0.0088253	278.086	462.135	126.68	320.515	250.272	167.796	33.5284	94.3632	62.1166	104.569	14.5127	77.4459	81.5786	30.9245	116.279
DU288	301	5	13	14.7185	44.3783	27.8765	4.15258	0.217111	0.120095	0.193328	0.0719513	0.0212386	0.0346573	0.0308647	0.236694	0.10827	0.0350514	0.0100731	0.0420261	0.0748875	0.0241093	0.130042	0.148371	0.018884	0.0360733	0.0551994	0.049631	0.00471746	0.0226801	0.0248574	0.00979779	0.00879987	0.00789267	0.000626153	0.0121617	0.0844389	0.00723542	0.00315587	0.0427145	0.0787217	0.0353012	0.000140642	0.00465976	0.00663663	0.00501277	0.00522458	0.00402434	0.00458916	0.00317711	274.561	567.693	136.951	155.695	271.515	220.151	32.7988	105.431	72.0627	97.6262	29.6789	84.6859	49.3129	22.3213	115.609
DU289	302	5	14	14.2649	40.3827	26.4622	4.62496	0.174572	0.111096	0.194278	0.0577922	0.018349	0.0220669	0.030962	0.187817	0.0899651	0.025607	0.015605	0.0368245	0.0812451	0.0186599	0.118317	0.146142	0.022919	0.0274383	0.0580239	0.0397048	0.00680402	0.0164204	0.0222265	0.0204121	0.00952563	0.00680402	0.000626153	0.00985249	0.0875178	0.0047723	0.00384863	0.0394667	0.0846523	0.0398198	0.00670723	0.00437735	0.00691904	0.00769566	0.00261229	0.00225928	0.00409494	0.00247108	265.828	574.797	135.938	128.581	255.062	209.654	31.4904	102.282	73.3898	79.3102	38.1719	110.887	49.0027	16.4137	98.3906
DU290	303	5	15	14.5635	39.7233	26.7239	6.02217	0.441616	0.225423	0.0913878	0.24056	0.0221055	0.0407494	0.060561	0.415943	0.152376	0.0489745	0.0685299	0.0707592	0.163151	0.0532551	0.285679	0.292449	0.0527783	0.0583467	0.111851	0.1405	0.0119751	0.058061	0.07557	0.0258553	0.0278511	0.0058061	0.0100064	0.0150866	0.0788199	0.000387252	0.00207826	0.0532342	0.0689786	0.0374899	0.00988434	0.00367133	0.00804867	0.00480096	0.0029653	0.00649542	0.00826048	0.00437735	336.639	312.066	140.525	207.564	265.842	197.264	39.1532	102.882	70.7999	67.5673	17.7393	91.4522	100.911	40.8893	129.554
DU291	304	5	16	12.9399	31.405	21.9429	7.96514	0.356634	0.179969	0.165574	0.128732	0.0249951	0.0418324	0.0399196	0.225302	0.115183	0.04323	0.0256781	0.100648	0.0797589	0.0261735	0.180159	0.212443	0.0326031	0.0561678	0.141469	0.105879	0.0145152	0.0548858	0.0945305	0.0278511	0.0212285	0.0144245	0.0120847	0.0200898	0.0983709	0.00823606	0.00292496	0.0806986	0.125178	0.0369957	0.00635422	0.0057894	0.00953133	0.0112258	0.0029653	0.00931952	0.00953133	0.00353012	286.056	525.235	113.523	185.449	212.127	171.954	34.8549	97.4748	79.5708	92.7249	28.429	97.1649	90.2532	23.9486	97.3975
DU292	305	5	17	14.7183	30.9767	19.3429	5.37389	0.267812	0.11525	0.111913	0.0910228	0.048401	0.0492783	0.0239518	0.321986	0.143905	0.0242439	0.0141188	0.0322008	0.0844651	0.0275771	0.158362	0.205177	0.0174314	0.0287295	0.114837	0.0593958	0.00544322	0.0506219	0.06423	0.0149688	0.00834627	0.0076205	0.00369468	0.0240924	0.0743555	0.00854395	0.00277101	0.046174	0.0736383	0.0204041	0.00967253	0.000389385	0.00564819	0.00649542	0.00430675	0.00501277	0.00381253	0.00317711	242.068	328.175	117.194	148.459	275.277	194.581	28.5005	91.2098	59.7623	78.4691	14.6521	85.7819	59.9897	24.2697	98.1852
DU293	306	5	18	16.1421	36.5925	28.867	5.4198	0.407719	0.212387	0.103576	0.187391	0.0216721	0.0463	0.0306699	0.115572	0.0580295	0.0334935	0.0169261	0.024357	0.0430995	0.0203938	0.0852908	0.0917309	0.0197717	0.0225962	0.0418837	0.0304242	0.00335665	0.0179626	0.0215007	0.013608	0.0110679	0.00371953	0.00315587	0.0160103	0.0621938	0.00569597	0.00361771	0.0508337	0.0561995	0.0201217	0.00833108	0.00522458	0.0118612	0.00861349	0.00268289	0.00402434	0.00628361	0.00409494	275.298	466.34	129.696	233.694	338.195	257.818	37.9452	74.5374	80.6255	110.161	31.5479	119.075	101.298	24.4289	101.951
DU294	307	5	19	14.1912	21.0059	13.8807	20.4743	0.25408	0.166587	0.104262	0.11833	0.0482565	0.0412909	0.0500455	0.526549	0.0736078	0.0344672	0.0155224	0.044916	0.121372	0.0264212	0.122446	0.098006	0.0175928	0.0263085	0.0785219	0.0346206	0.0048989	0.0659537	0.0576074	0.0201399	0.0115215	0.00653186	0.0134702	0.0243233	0.0705838	0.00415652	0.00423349	0.0688373	0.0945366	0.0249227	0.0087547	0.00543639	0.00720145	0.00557759	0.00338892	0.00458916	0.00833108	4.39175e-05	207.802	337.35	105.188	141.952	192.088	119.119	24.257	76.0712	83.4131	58.031	15.1208	134.406	72.3318	60.5582	169.812
DU295	308	5	20	12.821	28.2361	20.9157	5.99907	0.266756	0.284836	0.111755	0.10706	0.0398766	0.0297836	0.0365118	0.468617	0.0996043	0.0436195	0.0235313	0.028155	0.109648	0.0260909	0.115593	0.122446	0.0207401	0.0292137	0.0719044	0.04721	0.0067133	0.0357438	0.0483539	0.00907203	0.0122472	0.00752978	0.000626153	0.0191662	0.0652727	0.00569597	0.00415652	0.0758976	0.0979961	0.023793	0.00734265	0.0087547	0.00706024	0.0086841	0.00367133	0.00903711	0.00487157	0.00614241	219.944	304.813	117.38	159.181	212.452	168.684	24.1305	84.3274	88.5634	51.9154	17.4864	144.17	67.3492	34.0645	118.757
DU296	309	5	21	14.9247	40.9809	27.2394	7.88651	0.255521	0.136592	0.102943	0.117029	0.0310633	0.0365526	0.0296963	0.212742	0.0811049	0.0295016	0.0256781	0.0760434	0.0897494	0.0255129	0.142922	0.149692	0.0246944	0.0439819	0.0764237	0.075536	0.00571538	0.0398262	0.0616898	0.0173276	0.0170554	0.00952563	0.00962157	0.0117768	0.0738936	0.00623478	0.00438743	0.0586706	0.0910065	0.0277467	0.0141205	0.00451855	0.0102373	0.00840169	0.0060012	0.0029653	0.00360072	0.0057188	344.074	329.027	134.082	197.276	229.58	184.964	29.5086	85.9111	56.4713	55.7351	20.3234	76.3006	64.0639	33.4787	113.444
DU297	310	5	22	15.7572	32.0661	19.3844	10.0808	0.521316	0.221039	0.134655	0.273213	0.137979	0.060921	0.0481956	0.652832	0.10788	0.0454694	0.0253478	0.0579614	0.134583	0.0307972	0.145812	0.165215	0.0322803	0.0375259	0.107493	0.0800552	0.00562466	0.0772937	0.0981594	0.0210471	0.0155132	0.0104328	0.011238	0.0226299	0.08136	0.00623478	0.00369468	0.0825342	0.0911477	0.0233694	0.00748386	0.00698964	0.00797807	0.00769566	0.00211807	0.010308	0.00536578	0.00437735	233.664	368.28	129.262	140.175	292.647	191.942	28.9931	72.8006	71.4931	107.296	24.8499	102.686	96.2369	22.9168	74.2826
DU298	311	5	23	13.1868	29.0944	21.8764	4.88604	0.460437	0.187468	0.116345	0.213687	0.0650163	0.0496845	0.0401143	0.362684	0.0670844	0.0379723	0.028733	0.0221277	0.116748	0.0323659	0.112125	0.103043	0.0168665	0.0193682	0.0638343	0.0382522	0.00362881	0.0281233	0.0287583	0.0176905	0.0112493	0.00743906	0.005619	0.0130853	0.0738167	0.00261707	0.00254009	0.0811928	0.0653778	0.0220986	0.00769566	0.00367133	0.00698964	0.00458916	0.00105904	0.0059306	0.00663663	0.00367133	308.79	469.042	142.522	227.933	306.768	222.265	38.838	83.8252	81.7235	148.928	32.0023	126.206	123.927	23.8838	76.785
DU299	312	5	24	13.1166	26.9361	17.9998	5.32371	0.348856	0.14236	0.0818374	0.126709	0.0213831	0.0316789	0.027749	0.242731	0.0758472	0.0480983	0.0225405	0.0305495	0.0708417	0.0307972	0.149692	0.1596	0.0211436	0.0209015	0.0490661	0.0436591	0.00498962	0.0255831	0.0371953	0.0153317	0.0110679	0.00571538	0.00407954	0.0100064	0.0552663	0.00577294	0.00508019	0.0250639	0.0508337	0.0177212	0.00946072	0.00444795	0.00409494	0.000620066	0.00183566	0.00409494	0.00586	0.00275349	254.558	375.809	115.802	175.461	233.239	170.836	26.8892	92.9575	49.7569	68.9406	15.78	99.2422	43.4897	24.5249	102.416
DU300	313	5	25	17.2468	38.693	28.3268	5.31985	0.298155	0.140976	0.0827872	0.14058	0.018638	0.0392602	0.0347593	0.265709	0.0519928	0.0524797	0.0140362	0.0151922	0.110886	0.0246047	0.114189	0.0702638	0.0268734	0.0213857	0.0386557	0.0284874	0.00317521	0.0186884	0.0158761	0.00553394	0.00925347	0.00072441	0.00246312	0.00839001	0.0381784	0.000387252	0.00153945	0.045821	0.030006	0.0112964	0.000140642	0.0028947	0.00423614	0.00670723	0.0030359	0.00204747	0.00381253	4.39175e-05	266.498	465.2	106.592	159.666	240.526	167.463	31.475	87.5521	53.4796	74.0739	15.2026	97.0879	41.4501	22.861	107.71
DU301	314	5	26	16.7852	41.5342	26.9314	5.91241	0.20674	0.0994445	0.0997773	0.197794	0.0319302	0.0056414	0.0425485	0.282261	0.116156	0.0155784	0.0167609	0.04376	0.0990793	0.0208067	0.161747	0.163729	0.0314733	0.0368803	0.105315	0.0677887	0.00725762	0.0421849	0.0654093	0.0215007	0.01007	0.0102514	0.00792817	0.02517	0.101989	0.00631175	0.000308599	0.0633304	0.0862055	0.0280998	0.00698964	0.00564819	0.00727205	0.00649542	0.00232988	0.0059306	0.00755446	0.0030359	242.936	409.137	116.239	151.319	238.435	187.271	26.7393	74.3833	83.305	77.6061	24.7059	103.708	68.0244	15.0693	102.856
DU302	315	5	27	15.7508	34.0378	24.6254	5.61781	0.324562	0.131516	0.109855	0.14188	0.0223945	0.0250453	0.0399196	0.183435	0.103012	0.0375828	0.0140362	0.0355034	0.0828964	0.0300541	0.147133	0.160261	0.0186419	0.0233225	0.0648835	0.0366382	0.00480818	0.016874	0.0289398	0.0208657	0.0117029	0.00072441	0.0039256	0.0124696	0.0767416	0.00161642	0.00261707	0.0542227	0.0578234	0.0262641	0.000140642	0.00240048	0.00642482	0.00614241	0.00331831	0.00402434	0.00409494	0.00148265	279.523	659.549	120.328	316.106	316.312	223.699	31.8395	92.2459	68.4172	132.803	28.8365	123.95	77.4723	24.9258	125.743
DU303	316	5	28	15.7945	32.9312	19.7574	10.2391	0.259266	0.106136	0.152753	0.135667	0.0606818	0.0411555	0.0548164	0.343795	0.14595	0.0344672	0.028733	0.0786029	0.0806671	0.0197333	0.202617	0.261239	0.0374452	0.0677887	0.150507	0.0932094	0.0109772	0.0655	0.102605	0.0274882	0.017509	0.0179626	0.0132393	0.030943	0.0880566	0.00839001	0.00538808	0.0739207	0.137322	0.0309945	0.01172	0.00720145	0.00776627	0.00797807	0.00515398	0.0060012	0.00790747	0.00324771	307.709	397.852	131.468	183.861	282.202	189.933	26.1967	93.4372	66.2491	88.614	29.4234	107.107	89.206	27.4837	65.0973
DU304	317	5	29	14.3615	33.9176	19.6465	6.37775	0.395236	0.152166	0.166577	0.133067	0.0299075	0.0591611	0.0367066	0.262009	0.118785	0.0334935	0.0335218	0.0388061	0.0639887	0.0283202	0.152582	0.164224	0.0236453	0.036154	0.082799	0.0506801	0.00635042	0.0320243	0.0386468	0.0201399	0.010705	0.00970707	0.00685056	0.0193201	0.067351	0.00677358	0.00284798	0.053799	0.0852877	0.0259817	0.000140642	0.00621301	0.00240048	0.00727205	0.00275349	0.00317711	0.00501277	0.00310651	289.359	509.371	108.951	177.919	282.693	210.649	30.1682	92.3013	66.2929	97.5647	18.3214	87.7862	59.6111	24.7822	84.8579
DU305	318	5	30	13.1787	29.3181	19.1673	8.0059	0.356154	0.143283	0.13819	0.120641	0.0255731	0.0435924	0.0261912	0.253246	0.142055	0.0384591	0.0207241	0.0357511	0.069273	0.0231185	0.199645	0.203113	0.0363961	0.0403504	0.123311	0.0635115	0.00743906	0.0374675	0.0622341	0.0239502	0.0135173	0.00925347	0.00954459	0.0241694	0.108069	0.00738936	0.00315587	0.0667193	0.106468	0.0343834	0.00960193	0.00748386	0.010661	0.00797807	0.00395373	0.0057188	0.00614241	0.00374193	224.883	374.902	119.816	152.762	239.193	170.983	28.0876	82.0715	62.9133	70.7388	17.3297	88.5391	55.141	26.3752	110.675
DU306	319	5	31	15.9972	34.4581	22.9604	7.8761	0.366525	0.122748	0.149534	0.151271	0.033664	0.0196301	0.0331041	0.238739	0.122096	0.0358303	0.0156876	0.0516038	0.0615118	0.0273294	0.143417	0.177187	0.0338136	0.0448697	0.141226	0.0879639	0.00598754	0.0522549	0.0928069	0.0313892	0.0139709	0.00843699	0.0133162	0.0301732	0.086902	0.0103913	0.00608083	0.0480096	0.0921361	0.0297236	0.0115082	0.0104492	0.00635422	0.00628361	0.00367133	0.00698964	0.00804867	4.39175e-05	190.19	341.695	115.087	179.626	231.923	154.71	23.1457	74.2102	58.9705	78.5026	14.1206	88.6951	53.0466	24.9783	102.21
DU307	320	5	32	16.1822	40.8041	26.6729	5.00532	0.282215	0.145937	0.123732	0.10287	0.00707955	0.0456231	0.0327146	0.0928861	0.081397	0.0414774	0.0173389	0.0320357	0.0305495	0.018082	0.104446	0.157619	0.0228383	0.0243716	0.0648835	0.0470486	0.00589682	0.0208657	0.0258553	0.0164204	0.0122472	0.00653186	0.00354074	0.0182425	0.0738936	0.000387252	0.00254009	0.0343834	0.0600827	0.0304296	0.00995494	0.00388313	0.00360072	0.00684843	0.00324771	0.0028241	0.00324771	0.00204747	319.244	347.526	102.239	156.859	261.825	196.207	28.636	76.2687	67.4766	106.24	17.6743	85.7361	58.0244	26.9938	101.347
DU308	321	5	33	15.8007	35.4505	21.3578	8.78765	0.263203	0.143514	0.130803	0.139279	0.0323636	0.0056414	0.0489745	0.230463	0.287518	0.0442037	0.0192379	0.0762911	0.0596127	0.0297238	0.241671	0.458572	0.0438205	0.068515	0.154542	0.127104	0.0153317	0.0427293	0.10324	0.0378304	0.0150596	0.0125194	0.00908276	0.036562	0.106761	0.0092367	0.00623478	0.0588824	0.132097	0.030006	0.000140642	0.000389385	0.00946072	0.00833108	0.00310651	0.00804867	0.00861349	0.00148265	358.431	385.512	120.374	133.276	254.784	197.109	27.7241	78.9758	75.1291	84.8377	28.4449	106.992	74.6073	20.5084	78.7316
DU309	322	5	34	19.1327	51.2227	27.7414	8.06222	0.289129	0.172355	0.12484	0.160229	0.0314968	0.0368234	0.0347593	0.21284	0.148579	0.0580295	0.0340172	0.116501	0.0689427	0.0223754	0.223011	0.256863	0.04261	0.0918375	0.152686	0.11629	0.017509	0.0714876	0.110407	0.0421849	0.026581	0.0141524	0.0120847	0.0230148	0.0810521	0.00985249	0.00546505	0.0473036	0.0793571	0.0319123	0.0119318	0.00670723	0.010308	0.0105904	0.00423614	0.00804867	0.00818988	0.0057894	277.932	251.3	107.13	148.39	255.019	187.832	26.4151	90.1367	65.5844	63.6344	12.4928	67.1323	63.3801	34.495	97.7245
DU310	323	5	35	17.9193	43.3618	26.401	5.6667	0.332724	0.154243	0.161089	0.113273	0.0335195	0.0425093	0.0499482	0.173407	0.105349	0.0508245	0.0139537	0.0642364	0.056145	0.0264212	0.151179	0.176114	0.0278418	0.0448697	0.0738412	0.0723886	0.00997923	0.0379211	0.0508034	0.0244945	0.0153317	0.0122472	0.0078512	0.0165491	0.0817448	0.00631175	0.000308599	0.0529518	0.0610711	0.0311357	0.0108022	0.00621301	0.010661	0.000620066	0.00501277	0.00543639	0.00762506	0.00515398	294.194	512.961	121.619	264.282	331.515	229.256	33.3525	87.2051	76.7181	92.4621	20.5884	106.762	88.2944	27.1016	137.479
DU311	325	5	37	14.8506	31.5171	21.0269	6.46758	0.304013	0.148244	0.09582	0.108505	0.0348198	0.0540166	0.0561795	0.261522	0.138648	0.0593926	0.0221277	0.0699335	0.0572183	0.0284853	0.1776	0.232754	0.0251787	0.061494	0.137111	0.0884481	0.00662258	0.038919	0.0694917	0.0233151	0.0128823	0.0116122	0.0107762	0.0213984	0.0930598	0.00608083	0.00461835	0.0733559	0.0855701	0.0292294	0.00854289	0.00338892	0.00423614	0.00931952	0.00423614	0.00790747	0.00811928	0.00360072	283.144	367.977	145.612	183.768	317.662	204.082	36.9631	89.7427	79.0131	94.1499	23.399	102.881	82.2608	18.9598	116.494
DU312	326	5	38	13.2832	30.1543	19.5727	5.44072	0.240925	0.166702	0.145366	0.074263	0.0169042	0.051309	0.0390433	0.183241	0.119856	0.0358303	0.0232011	0.0459068	0.0836395	0.0297238	0.161417	0.236469	0.0268734	0.0370417	0.0894972	0.0618975	0.00916275	0.034383	0.0474467	0.0169647	0.0165111	0.0108864	0.000626153	0.0133162	0.105144	0.00939065	0.00246312	0.0703906	0.103715	0.0473036	0.00924892	0.00388313	0.00465976	0.0108728	0.00240048	0.00381253	0.00331831	0.00176506	314.376	430.723	122.871	169.884	268.282	211.027	30.4073	88.8526	77.2589	83.7953	44.0233	136.376	74.0027	30.1692	103.918
DU313	327	5	39	13.3764	28.208	20.7725	5.48108	0.317072	0.189429	0.141619	0.113706	0.0235503	0.0360111	0.0367066	0.314196	0.0759446	0.0364145	0.0340172	0.0433472	0.131858	0.0429344	0.136812	0.0994096	0.028326	0.0301821	0.0613326	0.0567327	0.00426385	0.0337479	0.0268532	0.0137895	0.0135173	0.00916275	0.00554202	0.0092367	0.0671201	0.00407954	0.00315587	0.0707436	0.0625537	0.0302178	0.00783687	0.00797807	0.00423614	0.00967253	0.00402434	0.0028947	0.00345952	0.0028947	311.035	417.397	118.202	148.141	278.081	197.879	31.9495	73.5989	70.3074	81.9933	38.0247	116.819	71.7217	30.1172	101.738
DU314	328	5	40	12.4155	31.7471	18.1711	8.05379	0.292874	0.0979448	0.103787	0.131911	0.018349	0.0467061	0.0268727	0.206706	0.092594	0.0645529	0.0201461	0.0420261	0.0429344	0.0257606	0.151096	0.143335	0.019691	0.0290523	0.0691606	0.0372838	0.0109772	0.0287583	0.0470838	0.0173276	0.0112493	0.00789267	0.00577294	0.0218602	0.092444	0.00715845	0.00184734	0.0531636	0.118683	0.0466682	0.00981373	0.00494217	0.00586	0.00670723	0.00331831	0.00430675	0.00833108	0.00331831	248.564	324.091	91.8816	120.608	230.377	165.614	28.1141	78.7968	74.8991	65.2225	13.9812	69.8437	45.3584	19.892	137.48
DU315	329	5	41	14.9861	37.7375	24.3152	9.21105	0.213366	0.139822	0.0953979	0.151705	0.0563474	0.0291067	0.032033	0.246528	0.0797418	0.045372	0.0152747	0.0450811	0.0582917	0.0232836	0.12451	0.135904	0.0281646	0.0360733	0.0761009	0.0390592	0.0053525	0.0353809	0.0412777	0.019142	0.0178719	0.00653186	0.00862092	0.0287108	0.0904427	0.00854395	0.00592689	0.0513986	0.140428	0.054152	0.00826048	0.00614241	0.00564819	0.00614241	0.00557759	0.0057894	0.00854289	0.00360072	207.645	285.538	95.1921	84.9305	188.553	150.406	25.6988	66.521	60.7139	61.304	15.6349	60.7474	45.0406	12.2075	104.065
DU316	330	5	42	20.0101	49.0852	33.459	8.78259	0.584596	0.170279	0.142727	0.917885	0.0644383	0.0393956	0.0407959	0.158023	0.276516	0.0503376	0.0255955	0.0947033	0.0701812	0.0305495	0.210956	0.487883	0.0449504	0.0711781	0.155026	0.166889	0.013608	0.0606919	0.119297	0.0430921	0.0163297	0.0122472	0.0123156	0.0310969	0.112688	0.00969854	0.00723542	0.0734971	0.110422	0.0449737	0.0108728	0.00543639	0.0087547	0.00367133	0.000194693	0.00628361	0.0160973	0.0029653	259.639	385.075	126.079	217.001	254.517	193.393	25.0005	102.913	68.0238	65.3311	24.0329	78.8369	54.4598	23.3247	92.9956
DU317	331	5	43	12.4835	31.8358	21.5107	6.75048	0.281159	0.104174	0.115026	0.175833	0.0381429	0.0387187	0.0483903	0.199014	0.232605	0.0379723	0.029311	0.081823	0.0621723	0.0201461	0.237543	0.417454	0.0448697	0.0633501	0.13929	0.122827	0.010705	0.0649557	0.0938955	0.0284862	0.0210471	0.0133359	0.014086	0.0318666	0.10068	0.0104683	0.00377165	0.0941836	0.149818	0.0387607	0.00804867	0.00684843	0.00698964	0.00706024	0.00331831	0.00861349	0.00797807	0.00345952	360.747	309.604	149.608	206.185	205.466	177.708	28.4102	111.089	65.1472	74.8526	31.5579	103.583	74.6751	30.8055	97.8759
DU318	332	5	44	17.3705	35.8742	21.7505	7.6768	0.226041	0.552136	0.108958	0.0908783	0.0287516	0.0056414	0.0371934	0.24166	0.276808	0.0386539	0.019403	0.0776121	0.068695	0.0309623	0.284193	0.494158	0.030747	0.0597186	0.166486	0.154461	0.0127916	0.0767494	0.119388	0.0297563	0.0154224	0.0131544	0.0126235	0.0281719	0.0984479	0.00531111	0.0061578	0.0707436	0.118541	0.0260523	0.00840169	0.0057894	0.00769566	0.00557759	0.00430675	0.00861349	0.00755446	0.00367133	297.816	310.001	135.127	169.864	234.677	156.918	29.8801	91.7219	65.6112	77.4061	19.0503	84.6023	80.2158	37.4002	109.271
DU319	333	5	45	12.9291	28.3134	18.7816	6.83367	0.323122	0.242728	0.107481	0.102726	0.0267289	0.0504968	0.039238	0.340388	0.121414	0.0315462	0.0151096	0.0547413	0.0809148	0.0298889	0.184205	0.191223	0.023726	0.0328452	0.0974866	0.0618168	0.00952563	0.0468117	0.0645021	0.0216821	0.0167833	0.0109772	0.00746634	0.0215523	0.102373	0.00762028	0.00269404	0.0662957	0.0842993	0.0322653	0.00854289	0.00557759	0.00649542	0.00713084	0.00381253	0.00663663	0.0059306	0.00310651	242.738	434.598	109.851	161.367	232.401	163.419	27.2867	99.7651	68.4635	100.954	22.4273	103.27	77.6453	27.5507	105.887
DU320	334	5	46	14.7638	31.0618	23.4349	5.55386	0.33282	0.220462	0.134127	0.163408	0.0325081	0.0357403	0.0307673	0.19619	0.10603	0.045372	0.0146968	0.0394666	0.0535028	0.0191553	0.128555	0.150931	0.0175121	0.0282453	0.0815885	0.0460802	0.00780194	0.0226801	0.0486261	0.025946	0.0119751	0.00562466	0.00500322	0.0134702	0.0708147	0.00492624	0.00300193	0.0730735	0.0910065	0.033748	0.00713084	0.00465976	0.00550699	0.00762506	0.00430675	0.00353012	0.00240048	0.00218867	271.025	506.379	93.9817	227.861	298.868	186.225	26.1967	98.335	72.0239	100.467	21.3659	91.5463	85.8123	29.8214	106.66
DU321	335	5	47	9.93904	22.2864	14.0966	9.14501	0.333973	0.151243	0.14964	0.0975244	0.0193604	0.0480599	0.0423537	0.534825	0.210308	0.0371934	0.0326136	0.0795112	0.106428	0.0511084	0.263716	0.307972	0.0266313	0.0510029	0.150104	0.149216	0.0125194	0.0927161	0.12846	0.0445437	0.0242223	0.0141524	0.0160103	0.0244003	0.111148	0.00900579	0.00315587	0.087547	0.102656	0.051328	0.000140642	0.00423614	0.00557759	0.0116494	0.00451855	0.00487157	0.00797807	0.00416554	261.417	335.095	126.377	110.483	195.123	152.046	23.6681	94.3498	65.5674	67.0585	38.2094	120.168	53.6171	28.3655	115.466
DU322	336	5	48	12.7176	32.2022	21.6146	6.46213	0.553868	0.184699	0.208788	0.186958	0.0200828	0.0414263	0.0365118	0.344769	0.10087	0.0325199	0.0307146	0.0476406	0.103951	0.0383107	0.207984	0.18726	0.0399469	0.0260664	0.100311	0.105153	0.014606	0.0602383	0.0685845	0.0296655	0.0144245	0.010705	0.00962157	0.0106222	0.0833613	0.00992946	0.00484927	0.0667193	0.0858525	0.0362896	0.00748386	0.00381253	0.00826048	0.0119318	0.00536578	0.00416554	0.00896651	0.00614241	288.02	405.356	131.309	134.287	231.663	182.722	31.4898	101.932	75.2372	91.7892	34.8874	108.911	56.4219	34.0704	121.988
DU323	337	5	49	9.96422	22.7047	15.8881	6.91062	0.261762	0.263609	0.152489	0.116596	0.0208052	0.0335743	0.0300857	0.112846	0.19288	0.0439116	0.0123024	0.0436775	0.0367419	0.019403	0.172481	0.295587	0.0266313	0.0368803	0.10935	0.1221	0.00979779	0.058696	0.0585146	0.0268532	0.0137895	0.00498962	0.00723542	0.0127774	0.0788199	0.00600386	0.0016934	0.0348776	0.0631892	0.0292294	0.00818988	0.00197687	0.00409494	0.00818988	0.0029653	0.00254169	0.00458916	4.39175e-05	317.366	274.72	137.369	133.864	195.223	151.101	21.8963	81.6027	61.16	60.7504	39.8778	96.2062	70.5027	33.2305	113.977
DU324	338	5	50	16.6506	32.7824	23.1117	13.2618	0.454963	0.216771	0.150537	0.162685	0.104026	0.0572658	0.0552059	0.488966	0.235526	0.0643582	0.0387235	0.0983362	0.132684	0.0366594	0.304999	0.328943	0.0500345	0.0654484	0.201671	0.138563	0.0122472	0.0701268	0.11331	0.0312078	0.0283047	0.014606	0.0162412	0.0367159	0.114073	0.00892881	0.00461835	0.0838757	0.116141	0.0361484	0.00564819	0.00706024	0.00783687	0.00529518	0.00543639	0.00388313	0.0030359	0.00225928	259.302	423.816	119.695	153.377	234.034	168.886	26.6123	76.4292	67.9506	72.3162	27.935	103.91	63.8568	29.8465	85.6102
DU325	339	5	51	16.4116	31.5415	23.5147	12.5468	0.393508	0.185737	0.1317	0.152138	0.0488344	0.0346573	0.0566664	0.38021	0.201643	0.0403091	0.0263386	0.0789332	0.123024	0.0280725	0.268092	0.336787	0.0300207	0.0596379	0.169552	0.109915	0.0131544	0.0596032	0.100881	0.0377396	0.0202306	0.0117936	0.0113919	0.0276331	0.114997	0.00723542	0.00654267	0.0571173	0.128991	0.0336773	0.0088959	0.00628361	0.00522458	0.00818988	0.000194693	0.00451855	0.00148265	4.39175e-05	265.068	432.684	123.473	176.635	268.329	182.767	28.8736	76.9483	68.8639	82.3535	29.5148	91.962	74.0748	25.1424	80.9619
DU326	340	5	52	12.5663	28.4286	18.7269	3.55674	0.262915	0.120095	0.0962421	0.102003	0.0140146	0.0430509	0.0321304	0.151987	0.0812023	0.0401143	0.0166784	0.0202287	0.0625025	0.0207241	0.0988316	0.103868	0.018884	0.0200945	0.0440626	0.0352663	0.00426385	0.0165111	0.0185977	0.0103421	0.00997923	0.00780194	0.00184734	0.0148557	0.0607313	0.00315587	0.00269404	0.0392549	0.0631186	0.0213219	0.00240048	0.00374193	0.00395373	0.00522458	0.00247108	0.00211807	0.0060012	0.00374193	206.395	263.283	107.919	120.163	247.601	177.851	25.6159	82.9571	67.1171	81.6098	22.7266	86.7048	43.8725	25.6184	84.1289
DU327	341	5	53	13.8507	28.9334	20.1054	3.06285	0.253312	0.124479	0.105159	0.151127	0.0143036	0.0194947	0.0230755	0.12083	0.0809102	0.032812	0.0260909	0.0124675	0.0582917	0.0162655	0.0973454	0.116088	0.0258243	0.0201752	0.0349435	0.0387364	0.00308449	0.0121565	0.0248574	0.0159668	0.0067133	0.00072441	0.00400257	0.0104683	0.0713535	0.00415652	0.00277101	0.0462446	0.0544345	0.0225222	0.000140642	0.00522458	0.00324771	0.00727205	0.00197687	0.00430675	0.00155325	0.00338892	267.059	425.286	136.802	205.65	280.563	195.817	30.3233	93.53	68.9918	102.65	24.3469	101.182	75.5422	30.3611	103.01
DU328	342	5	54	16.0341	35.0406	23.8676	7.69058	0.243326	0.432849	0.0967697	0.136968	0.0348198	0.0350634	0.0531612	0.191614	0.206121	0.0508245	0.0186599	0.0617594	0.050613	0.0234488	0.239855	0.397473	0.0254208	0.0531011	0.114999	0.0899814	0.0140616	0.0492611	0.0699453	0.0371953	0.0158761	0.0128823	0.00815909	0.0171649	0.0899039	0.00685056	0.00708147	0.0482214	0.0914301	0.0367133	0.000140642	0.00818988	0.00960193	0.00536578	0.00367133	0.0108022	0.00691904	0.00494217	223.053	493.829	90.4973	175.93	205.474	138.661	27.774	83.4956	61.056	79.4737	14.2293	76.3877	46.6068	22.3556	107.237
DU329	343	5	55	11.9723	32.0522	20.7736	4.92094	0.229882	0.302256	0.0811515	0.0741185	0.0205162	0.0273468	0.0296963	0.135824	0.149845	0.0465404	0.0198159	0.0602733	0.048136	0.0269991	0.169261	0.234901	0.0217892	0.0273576	0.0778763	0.0620589	0.00734834	0.0235873	0.0353809	0.0234058	0.010705	0.00526178	0.00484927	0.0148557	0.0665812	0.00592689	0.00346376	0.0390431	0.0754034	0.0280998	0.00706024	0.00338892	0.00522458	0.00635422	0.00501277	0.00444795	0.00698964	4.39175e-05	277.371	509.626	105.827	233.013	204.371	146.031	26.8722	88.8402	64.7866	76.2114	26.1885	86.2514	61.7548	24.4814	102.556
DU330	344	5	56	18.0656	41.3361	23.7216	7.99876	0.279815	0.277222	0.11128	0.0823539	0.0314968	0.0257222	0.0295989	0.166202	0.208166	0.0463457	0.0257606	0.0821533	0.0660529	0.0342649	0.261487	0.385831	0.0351049	0.0571362	0.144454	0.116693	0.0116122	0.0594218	0.082374	0.0274882	0.0138802	0.0111586	0.00908276	0.0191662	0.103682	0.0113919	0.00631175	0.0586706	0.107457	0.0418672	0.00564819	0.00536578	0.00529518	0.00896651	0.0029653	0.00670723	0.00677783	0.00423614	287.137	329.767	120.22	146.203	257.779	164.834	22.1732	106.852	54.0577	54.9447	19.2879	75.502	69.3888	33.6641	79.4256
DU331	345	5	57	16.1087	32.2072	22.6675	6.36674	0.255521	0.140861	0.0874305	0.0755633	0.0283182	0.0427801	0.0373881	0.167857	0.140303	0.0487798	0.0172563	0.0622548	0.050613	0.0165958	0.175453	0.263386	0.0240488	0.0345399	0.0928059	0.0790868	0.00743906	0.0379211	0.0858214	0.0239502	0.0118844	0.00789267	0.011238	0.016934	0.0604234	0.00400257	0.00192431	0.0573998	0.0848641	0.0263347	0.00953133	0.00416554	0.00586	0.00522458	0.00367133	0.00232988	0.00409494	0.00656602	219.824	279.862	112.116	174.417	237.956	157.422	22.1929	88.7893	57.3776	64.1987	21.0265	88.5355	67.2478	31.1287	123.617
DU332	346	5	58	14.2733	29.2169	19.0382	4.35753	0.1908	0.181469	0.157554	0.12512	0.0196494	0.0349281	0.0262885	0.236597	0.048293	0.0242439	0.00957767	0.0356686	0.0756306	0.0213021	0.100731	0.0842174	0.0187226	0.0282453	0.0351856	0.0351856	0.00362881	0.0229522	0.0248574	0.0119751	0.00698546	0.00734834	0.00346376	0.00992946	0.0564209	0.00315587	0.00130853	0.0647424	0.0674959	0.0329713	0.00663663	0.00416554	0.00437735	0.00465976	0.00451855	0.00515398	0.00423614	0.00367133	283.006	477.374	156.041	179.313	199.421	149.742	35.0244	83.355	56.544	74.7123	33.2517	95.4886	80.6388	35.4555	109.932
DU333	347	5	59	15.6626	45.2926	30.0471	6.44091	0.450738	0.281375	0.167579	0.202706	0.0262955	0.0427801	0.0312541	0.225692	0.129301	0.0313515	0.0213846	0.0556496	0.0612641	0.0314577	0.204929	0.194113	0.0357505	0.0277611	0.147763	0.0773921	0.00707618	0.0416406	0.060964	0.0203213	0.0158761	0.0067133	0.00708147	0.016934	0.0818988	0.00531111	0.0061578	0.0393255	0.0782275	0.041726	0.00628361	0.00353012	0.00465976	0.00480096	0.00465976	0.00465976	0.00515398	0.00218867	255.636	454.706	98.4709	233.536	290.859	202.853	24.1852	82.7756	67.1479	73.257	13.1784	79.0995	67.2928	26.8523	108.498
DU334	348	5	60	16.0462	39.6993	26.4045	5.42614	0.252736	0.164856	0.158821	0.109372	0.0190714	0.0487368	0.0316436	0.271551	0.0730237	0.0339803	0.0259258	0.0354209	0.0855385	0.0227882	0.134087	0.147215	0.0183191	0.0293751	0.0703711	0.0647221	0.0062597	0.0260367	0.0345644	0.0139709	0.0105236	0.00653186	0.00431046	0.0150096	0.08136	0.00492624	0.00261707	0.0574704	0.0956663	0.0243578	0.000140642	0.00529518	0.00388313	0.00847229	0.00458916	0.00621301	0.00677783	0.00169446	321.411	541.22	116.376	315.956	247.108	183.767	28.1609	82.9695	63.7076	95.3708	18.598	121.659	91.2836	29.7978	115.701
DU335	349	5	61	15.3003	30.3851	21.4578	5.99381	0.247359	0.114903	0.132861	0.107783	0.0242727	0.0422386	0.033883	0.177886	0.164644	0.0508245	0.0185774	0.0506956	0.0691078	0.0245221	0.208479	0.294266	0.0355891	0.0343785	0.0767465	0.0949849	0.00426385	0.0272161	0.0520734	0.0248574	0.0117029	0.00480818	0.00584991	0.0135472	0.0742785	0.00523413	0.00284798	0.0403846	0.0618477	0.0342422	0.00917831	0.00480096	0.00649542	0.00515398	0.00367133	0.00564819	0.0122848	0.00331831	249.709	353.059	110.981	170.202	227.416	162.139	25.5521	92.4654	56.5236	47.5519	15.8244	78.0362	51.9522	26.3768	103.807
DU336	350	5	62	15.9477	39.216	28.0717	5.27642	0.310255	0.184699	0.124207	0.0611153	0.018349	0.0546935	0.0442037	0.295989	0.111678	0.0273595	0.0198159	0.0340998	0.0932171	0.0255129	0.192379	0.182223	0.0146068	0.0397048	0.0892551	0.0584274	0.00780194	0.0604197	0.0627784	0.0173276	0.0116122	0.00598754	0.0103913	0.0200898	0.0969854	0.00577294	0.00192431	0.0855701	0.101103	0.0267583	0.000140642	0.00430675	0.00374193	0.00564819	0.00353012	0.00310651	0.00310651	4.39175e-05	364.197	454.327	126.787	206.645	219.79	202.231	31.9219	81.6875	58.1763	68.3106	20.3926	102.957	74.0168	31.9537	127.475
DU337	351	5	63	15.5295	34.5332	22.6128	6.30854	0.330612	0.223577	0.12521	0.104893	0.0421883	0.0452169	0.0366092	0.686033	0.198819	0.0285279	0.0291458	0.0530074	0.206085	0.0615943	0.342154	0.284358	0.0305856	0.0381715	0.114272	0.0888516	0.00480818	0.0659537	0.0567909	0.0285769	0.0157853	0.00072441	0.0114689	0.014009	0.0628096	0.00608083	0.00415652	0.0910771	0.0831696	0.0183566	0.00790747	0.00494217	0.00727205	0.0060012	0.00317711	0.00310651	0.00232988	0.00564819	320.535	467.802	120.014	198.124	233.669	183.381	26.2515	76.901	58.5677	80.381	19.5766	101.409	72.8633	26.2605	70.1998
DU338	352	5	64	14.9312	34.0083	22.2682	7.24557	0.387266	0.184007	0.102627	0.130033	0.0541802	0.0494137	0.0559848	0.652247	0.182559	0.037096	0.0246047	0.0581265	0.1596	0.0395492	0.321265	0.248029	0.0265506	0.0507608	0.117742	0.0568941	0.0067133	0.0600568	0.0508941	0.0158761	0.0154224	0.00689474	0.0120847	0.0163182	0.0715845	0.00546505	0.00254009	0.082393	0.0904417	0.016521	0.00677783	0.000389385	0.00614241	0.00607181	0.00338892	0.0057188	0.00458916	0.00141205	334.72	386.188	128.657	157.887	265.655	188.614	26.7404	94.7312	69.2737	71.2631	18.0839	88.8017	61.7407	24.6841	73.3738
DU339	353	5	65	13.6563	37.4581	24.2036	5.77914	0.290474	0.156204	0.143413	0.0979578	0.0202273	0.0291067	0.0331041	0.302221	0.126672	0.0716606	0.0220452	0.051769	0.129711	0.0358337	0.207984	0.236057	0.0225962	0.0280032	0.0993427	0.0807815	0.00607826	0.0498054	0.0449973	0.0163297	0.0122472	0.00789267	0.00892881	0.011161	0.0576524	0.0030789	0.00215523	0.0407376	0.0437029	0.0163798	0.000140642	0.000389385	0.00621301	0.00543639	0.00374193	0.00183566	0.00381253	0.00211807	179.35	364.293	84.3966	189.05	230.441	153.232	21.6115	86.5543	57.4508	45.6609	18.0486	71.7157	48.2277	24.2735	84.1862
DU340	354	5	66	13.8621	40.9956	28.6472	3.63954	0.190992	0.116172	0.162936	0.085677	0.0163263	0.0389895	0.0284305	0.111678	0.0549138	0.059782	0.0231185	0.0223754	0.0508607	0.019981	0.0750526	0.101887	0.0255822	0.0137191	0.0382522	0.0359926	0.00417313	0.0158761	0.0244038	0.00952563	0.00771122	0.00508034	0.00261707	0.00962157	0.0494933	0.00269404	0.00215523	0.0324771	0.0542227	0.0175094	0.00713084	0.00409494	0.00642482	0.00628361	0.00374193	0.00247108	0.00197687	0.00176506	163.179	339.718	85.7569	197.977	226.238	164.428	22.3082	72.4909	56.7113	48.3073	22.7994	72.4997	58.4376	25.9309	87.8647
DU341	355	5	67	16.1756	38.0957	25.692	7.14274	0.400998	0.252534	0.135974	0.170776	0.0247062	0.0431862	0.0243412	0.322083	0.156757	0.0336882	0.0333567	0.0412005	0.11295	0.0260083	0.185443	0.228213	0.0288102	0.0341364	0.0901428	0.0564099	0.01007	0.0361067	0.0552487	0.0190513	0.0132452	0.00988851	0.00792817	0.0207056	0.0796666	0.00654267	0.00438743	0.0509043	0.0682725	0.0212513	0.00931952	0.00487157	0.00501277	0.00409494	0.00254169	0.00388313	0.00522458	0.0029653	226.63	447.927	89.372	188.551	266.179	200.059	25.8194	68.9061	68.0562	82.6406	16.1162	122.814	59.0715	21.6142	121.829
DU342	356	5	68	18.1105	39.0184	27.1087	8.06807	0.326099	0.22923	0.1422	0.120497	0.0296185	0.035605	0.0366092	0.254025	0.147995	0.0485851	0.0248524	0.0455765	0.0740618	0.0435949	0.141601	0.19048	0.0254208	0.04261	0.0761816	0.0627852	0.00635042	0.0317521	0.0509848	0.0211378	0.0076205	0.0115215	0.00554202	0.019628	0.0941374	0.00654267	0.00438743	0.0451149	0.0818282	0.0317711	0.0105904	0.00826048	0.00847229	0.00960193	0.00409494	0.00543639	0.0059306	0.00423614	259.658	464.172	103.892	293.919	261.396	183.463	29.1382	73.6064	65.3832	90.1415	18.0285	119.319	52.3958	13.9699	120.202
DU343	357	5	69	18.2012	42.6447	26.1122	8.11933	0.377376	0.166472	0.171642	0.12801	0.0312078	0.0538813	0.0312541	0.335714	0.170681	0.0485851	0.0198159	0.0650621	0.0805845	0.0312926	0.209883	0.29699	0.0273576	0.0435784	0.128556	0.148409	0.00598754	0.0630506	0.100064	0.0415499	0.0141524	0.00997923	0.0115459	0.022553	0.095292	0.00623478	0.00423349	0.0545051	0.0972195	0.0362896	0.00896651	0.00995494	0.00741325	0.00536578	0.0030359	0.00458916	0.00550699	0.00374193	188.633	432.566	92.3204	235.877	282.419	178.551	27.8171	94.7592	70.0749	78.7985	14.1607	111.931	63.1816	21.7032	113.11
DU344	358	5	70	21.8329	58.5012	45.3123	7.84764	0.328883	0.163357	0.177288	0.124831	0.026151	0.0542874	0.0484877	0.19103	0.0666949	0.0491693	0.0165132	0.0338521	0.0680345	0.0227057	0.0765388	0.111629	0.0229997	0.0178349	0.044224	0.0564099	0.00208657	0.0206842	0.0353809	0.0247666	0.00780194	0.00526178	0.00677358	0.0160873	0.0966005	0.00315587	0.00354074	0.0684137	0.104633	0.047233	0.00861349	0.0029653	0.00642482	0.00501277	0.00317711	0.00275349	0.00755446	0.00430675	237.518	707.441	107.831	309.992	288.699	213.51	36.563	104.038	81.0244	100.681	23.2781	143.225	81.7646	18.6382	122.386
DU345	359	5	71	12.7079	26.436	17.8645	7.21334	0.336757	0.137515	0.129536	0.199094	0.0364091	0.0521213	0.0271648	0.401727	0.091523	0.0511166	0.0203113	0.0375676	0.0947033	0.0332741	0.15349	0.133014	0.0226769	0.0212243	0.0894165	0.0514064	0.00444529	0.0406427	0.0422757	0.0159668	0.0133359	0.00544322	0.00877487	0.0187813	0.0608853	0.00492624	0.00153945	0.0579646	0.08204	0.016168	0.00854289	0.00621301	0.00684843	0.00465976	0.00324771	0.0030359	0.00790747	0.00338892	247.995	297.464	101.744	436.253	240.394	165.75	27.9978	74.287	59.6024	83.1494	21.0655	125.965	61.872	22.8428	86.3294
DU346	362	6	2	14.0916	32.7019	22.9023	6.69641	0.287711	0.0981541	0.141605	0.185055	0.0260233	0.0337204	0.0351992	0.263442	0.103191	0.0347981	0.0175915	0.0548393	0.0953081	0.029154	0.137924	0.163114	0.0210862	0.0273486	0.0665879	0.0567583	0.00581416	0.0350788	0.0400208	0.0201558	0.01095	0.00639558	0.0075921	0.0148711	0.0911052	0.00821826	0.00391346	0.0482962	0.0768882	0.0369284	0.00626956	0.0055117	0.00392708	0.00502942	0.00282474	0.0055117	0.00750969	0.00303143	323.349	304.594	135.211	265.231	248.162	179.757	32.1175	87.4287	65.5941	91.0128	22.707	144.968	61.9205	29.9001	101.24
DU347	363	6	3	11.5482	26.2788	17.0323	6.47458	0.186092	0.0839536	0.0817319	0.119707	0.0475648	0.0366997	0.0320904	0.232355	0.100182	0.0304859	0.0199866	0.0322924	0.111578	0.0208125	0.160306	0.18913	0.0250497	0.0258425	0.089101	0.0684112	0.00339159	0.0439938	0.0601766	0.0281018	0.00969027	0.00072441	0.00931402	0.0175323	0.082026	0.00524403	0.00493095	0.0554615	0.0912875	0.0336214	0.00861203	0.00633845	0.00289364	0.0036515	0.00275585	0.00502942	0.00427157	0.00220468	316.828	338.646	148.315	149.559	193.361	146.17	33.8653	92.8279	68.0938	88.8445	15.9957	81.8741	60.477	31.4309	138.98
DU348	364	6	4	14.9596	34.9714	22.0023	9.77014	0.371696	0.307072	0.0973603	0.145875	0.0387458	0.0247824	0.0478348	0.305862	0.125153	0.0243687	0.0139576	0.0528572	0.0843237	0.0239509	0.265525	0.247603	0.0252876	0.0491482	0.119224	0.117559	0.00639558	0.071708	0.105333	0.0273266	0.0144385	0.00852744	0.00994018	0.0240286	0.0835131	0.00649634	0.0043048	0.0730989	0.0884627	0.0312789	0.00626956	0.00578728	0.00296254	0.0072341	0.00296254	0.00406488	0.00316923	4.39175e-05	294.035	328.148	140.559	140.471	190.209	142.084	29.9064	85.2575	64.3363	84.2136	18.8682	74.5821	55.1234	24.6842	95.6535
DU349	365	6	5	12.1674	35.6649	21.4402	6.27788	0.295311	0.211645	0.0960403	0.104093	0.0276136	0.0218031	0.026274	0.176598	0.0834351	0.0332938	0.0142054	0.0294018	0.0697054	0.0240335	0.174676	0.126609	0.0210862	0.0255254	0.0755456	0.0661123	0.00591106	0.0334314	0.0464164	0.0172487	0.0124035	0.00862434	0.00571364	0.0104098	0.0761558	0.00774864	0.0043048	0.079024	0.0808153	0.0281097	0.00881872	0.00385819	0.00077877	0.00716521	0.0037204	0.00144682	0.000351605	0.00206689	324.501	458.803	162.356	184.757	186.57	164.842	31.8672	92.2383	75.2793	92.2049	32.7453	94.4516	73.577	22.9642	98.6749
DU350	366	6	6	12.3121	29.1644	21.0943	3.88123	0.313531	0.0809998	0.098997	0.0607211	0.0196621	0.0056414	0.0289817	0.168575	0.0633786	0.0398122	0.0183348	0.0474063	0.0616942	0.0210603	0.112487	0.115295	0.0270315	0.026873	0.0406662	0.037971	0.00310089	0.0214155	0.0321717	0.0153106	0.00978717	0.00988408	0.00547884	0.00923575	0.0596411	0.00438307	0.00164365	0.0374795	0.0604909	0.0287297	0.000140642	0.00117124	0.00461605	0.00633845	0.00303143	0.00192909	0.00633845	0.00254916	442.473	413.417	138.471	208.581	216.052	163.784	24.9711	77.2662	58.7658	64.5001	15.0311	77.9673	68.396	25.3697	106.157
DU351	367	6	7	14.9529	34.7531	22.2588	6.31569	0.236366	0.0944052	0.0923444	0.082118	0.0479985	0.0056414	0.0366031	0.315489	0.141398	0.0314887	0.0149487	0.0635938	0.0974554	0.0320447	0.203335	0.251072	0.0340074	0.0498617	0.133097	0.113437	0.0071708	0.0584323	0.101166	0.0264544	0.0117252	0.00872124	0.010175	0.0272376	0.117638	0.00665287	0.00352211	0.0608354	0.120637	0.0341036	0.00654514	0.00482273	0.00792306	0.00647624	0.00241137	0.00461605	0.00716521	0.00234247	398.511	303.5	122.344	172.834	212.719	142.28	24.8774	78.2598	63.0834	62.5811	24.1601	78.6382	50.3341	19.819	87.7709
DU352	368	6	8	21.7737	46.9809	29.2024	6.38629	0.22292	0.638797	0.132102	0.139369	0.0624559	0.029116	0.0431215	0.346075	0.17048	0.0330932	0.0148661	0.0809376	0.133795	0.0324576	0.226212	0.275683	0.0293304	0.0435992	0.138566	0.102736	0.00765531	0.0539748	0.0920576	0.0212217	0.0176363	0.0155044	0.0107229	0.0210544	0.0854699	0.00602672	0.00360038	0.0676561	0.117192	0.0310722	0.00344481	0.00737189	0.00427157	0.00606287	0.00303143	0.00592507	0.00558059	0.00323812	202.109	391.329	107.56	174.732	234.46	163.649	25.8247	73.6969	62.6321	83.7369	19.4241	77.7427	56.1408	13.5611	79.5535
DU353	369	6	9	19.3622	44.6048	31.5298	7.03017	0.269005	0.352968	0.159768	0.13908	0.0562393	0.0369705	0.0434224	0.283098	0.115726	0.0351992	0.0371652	0.0596295	0.0992724	0.032375	0.189873	0.162288	0.018708	0.0443127	0.104083	0.0672221	0.00872124	0.0369199	0.0610487	0.0215124	0.00833363	0.0106593	0.00516576	0.0176105	0.0920445	0.00438307	0.00352211	0.0645558	0.0788173	0.0281097	0.000140642	0.00764748	0.00378929	0.0055117	0.00268695	0.00482273	0.00578728	0.00220468	221.584	513.382	133.988	190.93	283.969	188.814	35.3575	79.9653	74.2519	98.4979	27.4469	95.5708	73.9508	18.7325	110.366
DU354	370	6	10	12.7213	28.6915	17.9449	9.0622	0.35903	0.187788	0.145143	0.0682389	0.042071	0.0541692	0.0472331	0.38318	0.169177	0.0305862	0.0265938	0.0834153	0.100676	0.0425335	0.28419	0.304755	0.0470872	0.0716613	0.228539	0.204679	0.0128881	0.0868248	0.127524	0.0399239	0.0221907	0.0126943	0.018628	0.028803	0.106681	0.00884441	0.00461788	0.0784039	0.125047	0.0332769	0.00840534	0.00564949	0.00606287	0.00654514	0.0035826	0.00654514	0.00330702	0.0037204	262.082	392.684	129.496	134.539	197.968	145.754	26.5678	77.8617	63.2643	102.331	23.385	98.532	73.9951	30.2154	94.9968
DU355	371	6	11	16.682	39.1449	26.8741	6.47498	0.358056	0.210736	0.166896	0.15614	0.030216	0.0350746	0.0330932	0.318497	0.103191	0.0307867	0.0223817	0.0348527	0.0865536	0.0233728	0.141476	0.179962	0.0264766	0.045581	0.0859301	0.0776859	0.00658938	0.0308151	0.0590137	0.0267451	0.0104655	0.00813983	0.00712249	0.0244982	0.0858612	0.00884441	0.00469615	0.0446447	0.0903918	0.0223224	0.00578728	0.00523611	0.00351371	0.00461605	0.00296254	0.00523611	0.00289364	0.00626956	290.487	411.53	129.586	166.922	267.17	180.078	34.8794	78.212	68.5752	95.6505	21.5932	89.5051	93.5226	31.38	85.4806
DU356	372	6	12	14.2356	38.7099	30.8154	3.58055	0.216393	0.131554	0.139124	0.0858769	0.0109876	0.0249179	0.0341964	0.127359	0.0241681	0.0374054	0.0322924	0.0220514	0.0813505	0.0107366	0.0391474	0.0247539	0.0200557	0.0187873	0.0161714	0.0152994	0.00436062	0.00697699	0.0114345	0.0111438	0.011919	0.0070739	0.00180019	0.00602672	0.0448482	0.00383519	0.00086096	0.0530501	0.0500875	0.0182575	0.00523611	0.00110234	0.00392708	0.0055117	0.00289364	0.000757858	0.00110234	0.00261806	370.687	647.871	127.156	240.866	259.806	195.505	31.9034	86.8083	62.3135	77.1813	25.7799	97.1645	76.2843	26.6887	80.2027
DU357	373	6	13	14.193	30.2486	24.3545	5.22099	0.32493	0.135757	0.15697	0.117539	0.0167706	0.0440125	0.0319901	0.214705	0.0604704	0.0340961	0.0213906	0.031384	0.129252	0.0205647	0.0986943	0.0839934	0.0151408	0.0220374	0.0308366	0.0290133	0.0034885	0.0131788	0.0234505	0.0163766	0.00571726	0.0035854	0.00500922	0.00680941	0.0583105	0.00367865	0.00281769	0.0507076	0.0561504	0.0158461	0.00468494	0.00323812	0.00268695	0.00303143	0.00254916	0.00158461	0.000351605	0.00344481	386.8	539.324	128.597	186.921	236.101	167.589	29.9847	78.6727	65.0646	66.7929	24.2313	100.599	65.849	24.9254	92.2331
DU358	374	6	14	15.8426	36.1705	22.7525	4.14289	0.323566	0.0854304	0.1132	0.141393	0.0215415	0.0056414	0.0435226	0.141098	0.0541526	0.0452274	0.0170134	0.0336965	0.0616942	0.0257679	0.0966295	0.117772	0.0240192	0.0152201	0.0539045	0.0373368	0.00494204	0.0151168	0.0391487	0.0161828	0.0143416	0.00455443	0.00438307	0.013384	0.0671549	0.00516576	0.00571364	0.0293498	0.0893584	0.0249404	0.000140642	0.00440936	0.00447825	0.00454715	0.00613176	0.00378929	0.00496053	0.00661404	299.799	433.361	113.607	200.341	264.908	196.49	29.8133	74.2442	64.0072	92.2437	20.0407	89.2421	70.9561	32.6762	124.294
DU359	375	6	15	9.71471	20.9306	14.2188	6.90498	0.411058	0.196763	0.155069	0.104382	0.0381675	0.0297931	0.0405142	0.304959	0.10309	0.0407147	0.00974554	0.0403862	0.0948952	0.0139576	0.145027	0.13396	0.0113358	0.0226716	0.0674599	0.0336903	0.00910885	0.0399239	0.0536841	0.0133726	0.0131788	0.00620177	0.000626153	0.0219936	0.0897747	0.00587018	0.00383519	0.0609731	0.0881183	0.0234936	0.00620066	0.00502942	0.0122635	0.00675183	0.00427157	0.00351371	0.00213578	0.00213578	238.5	391.396	111.234	175.257	197.227	164.854	31.9236	125.645	56.1364	75.3058	20.602	121.562	63.8947	28.8894	109.723
DU360	376	6	16	14.8687	36.2729	21.402	12.476	0.422165	0.256746	0.191236	0.147176	0.0718532	0.0449605	0.0390099	0.38699	0.203874	0.042219	0.0222991	0.0672277	0.0881228	0.0286585	0.210438	0.255531	0.0245741	0.0439956	0.162586	0.120017	0.00930266	0.0995191	0.139927	0.0387611	0.0183146	0.00891505	0.0248113	0.0421088	0.0885224	0.0108011	0.00375692	0.0753725	0.108925	0.0300387	0.00626956	0.0053739	0.00661404	0.00985216	0.00330702	0.0053739	0.00578728	0.00165351	250.105	395.105	130.058	169.19	249.487	199.169	32.4466	126.982	74.8951	80.7091	25.4792	154.703	67.9483	29.9201	113.342
DU361	377	6	17	12.0613	27.122	17.8644	4.65806	0.362538	0.170293	0.119588	0.121298	0.0331074	0.0056414	0.0542529	0.183918	0.117832	0.0490382	0.036009	0.0518661	0.100511	0.034192	0.148165	0.194746	0.0309951	0.0249705	0.0665879	0.0578681	0.00532965	0.0193805	0.0340128	0.0201558	0.0123066	0.00513584	0.00508749	0.0105663	0.0697378	0.00399172	0.00180019	0.0468494	0.0657959	0.0307277	0.00413377	0.00502942	0.00489163	0.00523611	0.00440936	0.00103344	0.00337591	0.00241137	317.206	427.59	160.918	267.26	188.212	139.298	32.3091	86.0192	79.2974	82.2879	27.6879	87.1004	76.6042	26.0926	102.75
DU362	378	6	18	13.622	33.4594	20.3568	7.53448	0.260236	0.0979269	0.147783	0.155851	0.0383121	0.0803059	0.0458291	0.177901	0.239575	0.0462303	0.0210603	0.0740001	0.0891965	0.0264286	0.27238	0.396264	0.0397942	0.0456603	0.132938	0.12509	0.00978717	0.0744213	0.11231	0.0352726	0.0229659	0.0164735	0.0115056	0.0232459	0.0855481	0.00782691	0.0104098	0.0449892	0.0928721	0.03121	0.00702741	0.00523611	0.0108856	0.00475384	0.00530501	0.0100588	0.0109545	4.39175e-05	278.805	382.89	126.284	241.04	230.578	177.939	27.0069	90.3208	70.7774	64.5489	19.4246	110.995	60.5962	29.7055	138.05
DU363	379	6	19	13.3968	31.7692	21.0564	5.59116	0.287127	0.10054	0.126663	0.153393	0.0364326	0.042252	0.0358009	0.184319	0.373252	0.054654	0.0308058	0.0725135	0.0735045	0.0359264	0.303929	0.58242	0.0425687	0.0310744	0.138804	0.138249	0.0113376	0.044769	0.0971934	0.0303305	0.00180312	0.0106593	0.0124448	0.0220719	0.082026	0.00477442	0.00524403	0.0427157	0.0842601	0.0346548	0.00895651	0.00234247	0.00744079	0.00502942	0.00447825	0.00496053	0.00978326	4.39175e-05	317.889	425.438	147.95	214.541	229.7	196.107	28.6015	93.9856	78.9292	70.2255	30.2104	141.156	77.2078	34.4791	134.136
DU364	380	6	20	11.5086	30.0667	20.0742	4.87356	0.252637	0.0852032	0.117107	0.158742	0.0209632	0.0056414	0.0320904	0.230349	0.20237	0.0462303	0.0176741	0.0365045	0.0913438	0.0280804	0.250163	0.333991	0.017519	0.0322634	0.0973452	0.0792713	0.00629868	0.0469978	0.060758	0.022869	0.013954	0.00852744	0.00579191	0.0158104	0.082887	0.00414826	0.00273942	0.045127	0.0655203	0.0211511	0.00688962	0.00399598	0.00427157	0.00468494	0.00985216	0.0053739	0.00475384	0.00289364	336.139	312.242	132.135	171.893	194.704	169.851	31.4319	88.0521	57.7609	82.2008	23.9148	87.5527	54.583	31.4076	92.7948
DU365	381	6	21	17.8968	34.4443	21.9229	10.0627	0.285276	0.133599	0.119747	0.157875	0.114792	0.0529504	0.0363023	0.351089	0.168776	0.0261737	0.0175089	0.0563259	0.104063	0.0255201	0.235462	0.234719	0.0229094	0.0413796	0.0900523	0.0580266	0.00833363	0.0854682	0.0768438	0.0187991	0.0170549	0.0122097	0.0143232	0.0277855	0.0823391	0.00900095	0.00297423	0.0914942	0.107823	0.0247337	0.00785417	0.00447825	0.00406488	0.00571839	0.00261806	0.00578728	0.00682073	0.00413377	285.853	250.998	148.803	110.592	239.807	166.809	26.3318	83.7375	55.6981	56.2293	21.6431	100.221	58.9931	25.451	74.89
DU366	382	6	22	15.7215	34.5101	21.839	7.02153	0.406771	0.199716	0.202271	0.251992	0.0247221	0.0398144	0.0568602	0.299343	0.123147	0.0297839	0.0151964	0.0554175	0.0883706	0.0399732	0.240665	0.167491	0.0292511	0.0440749	0.110504	0.0770517	0.00969027	0.0575602	0.0583354	0.0183146	0.013954	0.0105624	0.0109577	0.0197238	0.0826522	0.0030525	0.00352211	0.044507	0.0737878	0.0206689	0.00833644	0.0037204	0.00475384	0.00399598	0.00144682	0.00420267	0.0090943	0.00268695	246.289	481.302	89.6974	222.105	280.345	181.722	29.2049	88.6397	67.7081	95.3562	13.838	88.728	57.972	26.9445	97.2602
DU367	383	6	23	11.4236	23.0034	18.0913	6.22338	0.312946	0.185289	0.16848	0.10178	0.0354206	0.0376476	0.0316893	0.204777	0.0957699	0.0330932	0.0169308	0.0375782	0.0727612	0.0207299	0.136025	0.167078	0.0189459	0.0217996	0.0814117	0.054935	0.00610487	0.0300398	0.0512615	0.0143416	0.0110469	0.00072441	0.00438307	0.0124448	0.0602672	0.00258288	0.00336557	0.0437491	0.0642802	0.0176374	0.0055117	0.00516722	0.00564949	0.00530501	0.00206689	0.00261806	0.00558059	0.00316923	260.046	386.197	127.015	208.32	233.177	162.818	30.5925	92.1045	63.9761	87.7448	14.5626	90.942	72.1681	26.899	149.758
DU368	384	6	24	17.4183	37.9635	31.9057	9.86085	0.40833	0.23357	0.149103	0.134887	0.0303605	0.034262	0.0264746	0.233658	0.204276	0.0334944	0.0160223	0.0366697	0.0561608	0.0294018	0.211429	0.370578	0.0200557	0.0359099	0.122316	0.090845	0.00377921	0.0542655	0.0932204	0.0202527	0.0184115	0.00920576	0.0111925	0.0241852	0.0733382	0.00907922	0.00344384	0.0573217	0.110027	0.0258361	0.00592507	0.00640735	0.00578728	0.00737189	0.00640735	0.00578728	0.00461605	0.00558059	290.774	337.751	150.597	199.592	331.031	226.114	35.8076	86.3103	75.1336	84.6826	17.6751	106.898	101.459	33.8603	159.252
DU369	385	6	25	16.1278	36.7258	21.9823	4.7741	0.305639	0.134735	0.117476	0.106551	0.0255896	0.0224802	0.0254718	0.110211	0.087647	0.0155438	0.0178393	0.0288237	0.0485625	0.0166831	0.12983	0.133547	0.0170433	0.0253668	0.0569168	0.0562034	0.00513584	0.0385673	0.0394394	0.0202527	0.0118221	0.00833363	0.00485268	0.00907922	0.0525968	0.00336557	0.00367865	0.0190843	0.0303143	0.0167418	0.00558059	0.000389385	0.00077877	0.00124013	0.00427157	0.00144682	0.00289364	0.00289364	295.042	450.727	85.0467	225.159	185.576	137.348	22.9604	59.4532	55.0709	77.2157	9.35379	70.3955	42.0671	24.6246	86.1502
DU370	386	6	26	14.8401	37.4554	23.4932	6.25073	0.270271	0.156547	0.125079	0.146743	0.0173489	0.0300639	0.0319901	0.125353	0.0659859	0.0260735	0.0117277	0.036009	0.054096	0.0218036	0.125949	0.110422	0.0210069	0.0247327	0.0512886	0.0371783	0.00436062	0.0257761	0.0276173	0.0104655	0.0112407	0.00610487	0.000626153	0.00665287	0.0705205	0.00352211	0.0022698	0.039822	0.0447825	0.0166729	0.00613176	0.000389385	0.00440936	0.00482273	0.00316923	0.00344481	0.00275585	0.00571839	332.886	499.487	109.63	286.563	252.596	203.642	31.5053	70.5595	74.3696	121.091	19.7829	89.6974	95.6943	32.0931	135.766
DU371	387	6	27	12.9356	29.5275	20.4216	3.66673	0.257606	0.134962	0.0934532	0.124044	0.0286256	0.0541692	0.0448263	0.147215	0.0976752	0.0386088	0.0272545	0.0559956	0.0469933	0.0195737	0.158902	0.193672	0.0229887	0.0447883	0.0852167	0.0627829	0.0106593	0.0285863	0.0366292	0.0174425	0.0160858	0.00697699	0.00391346	0.0128361	0.0988539	0.00422653	0.00524403	0.0456093	0.0640735	0.0287297	0.00564949	0.00578728	0.00571839	0.00702741	0.00447825	0.00620066	0.00640735	0.00199799	368.616	318.702	90.0656	175.716	209.362	158.029	28.5856	81.9708	50.0715	69.9068	11.5891	65.7764	40.3928	21.868	96.3962
DU372	388	6	28	10.3183	28.388	18.7809	6.35924	0.28586	0.117467	0.12698	0.136333	0.0153248	0.0525442	0.0424195	0.272468	0.139593	0.0363023	0.0244464	0.0568215	0.127022	0.0343572	0.209034	0.219275	0.0352757	0.0458981	0.10337	0.104876	0.0072677	0.0581416	0.0713204	0.0267451	0.0211248	0.0117252	0.0154973	0.0258288	0.100576	0.00555711	0.00313076	0.0804708	0.101553	0.026525	0.000140642	0.00461605	0.00571839	0.0102655	0.00289364	0.0037204	0.00392708	0.00248026	304.056	306.979	111.561	167.944	193.734	170.606	36.8868	99.4694	69.1899	83.791	33.0319	103.98	56.1337	21.778	139.969
DU373	389	6	29	15.572	45.7121	25.6514	5.84195	0.340908	0.108151	0.148627	0.149779	0.0193729	0.0735347	0.0503418	0.161054	0.0946667	0.0384082	0.0214732	0.0499666	0.0723483	0.0223817	0.118185	0.151139	0.0196593	0.0253668	0.0635756	0.0661916	0.00251947	0.0276173	0.0385673	0.0177332	0.016958	0.00784912	0.00712249	0.0158104	0.0783474	0.00524403	0.00508749	0.0585618	0.0860514	0.0287986	0.000140642	0.000389385	0.00434046	0.00682073	0.0035826	0.00303143	0.00502942	0.00220468	277.264	423.733	87.0411	178.272	195.168	186.141	37.6759	105.499	68.8473	84.2069	20.8642	101.641	52.3007	22.7621	129.86
DU374	390	6	30	12.3188	31.5733	22.6631	8.13473	0.407453	0.283556	0.146991	0.153393	0.0296377	0.0452313	0.0421187	0.779898	0.126456	0.0240678	0.0227947	0.0630983	0.195819	0.0463326	0.216962	0.201353	0.0414589	0.0349587	0.109394	0.0726918	0.0072677	0.0539748	0.0754872	0.0271328	0.0128881	0.00804292	0.00837479	0.0188629	0.0868787	0.00649634	0.002035	0.0538768	0.0677939	0.0206	0.00943878	0.00406488	0.00475384	0.0053739	0.00316923	0.00440936	0.00737189	4.39175e-05	409.753	612.423	158.314	213.035	251.147	214.988	31.8294	86.6257	91.2017	101.719	68.1135	184.025	86.7229	29.3945	115.723
DU375	391	6	31	12.5883	25.3487	20.138	6.48715	0.271051	0.114286	0.127244	0.129394	0.0239993	0.0318244	0.0419181	0.585048	0.156942	0.0341964	0.0294844	0.0791206	0.165922	0.0507099	0.281299	0.26156	0.0270315	0.0577888	0.0961561	0.0770517	0.00891505	0.0674443	0.0694792	0.0207372	0.0135664	0.00794602	0.00907922	0.0147929	0.0650416	0.00453961	0.00250461	0.0884627	0.0718588	0.0354816	0.00964547	0.00592507	0.00289364	0.00778527	0.00530501	0.00585618	0.00868092	4.39175e-05	305.328	265.58	145.635	105.273	172.431	144.062	27.94	72.068	63.3474	83.8001	29.7522	94.5867	49.5401	33.1455	112.438
DU376	392	6	32	16.6507	36.3903	24.4507	8.56955	0.313238	0.240841	0.13263	0.114213	0.0303605	0.0515962	0.0373051	0.402434	0.227942	0.0399125	0.0232076	0.0559956	0.088701	0.0431116	0.249502	0.292779	0.034166	0.0370197	0.112962	0.089973	0.00998098	0.0658938	0.0800416	0.0291677	0.016958	0.0100779	0.00884441	0.0208979	0.0911052	0.00806172	0.00673114	0.0648313	0.0959035	0.0368595	0.00675183	0.00647624	0.00564949	0.00923209	0.00454715	0.00454715	0.00620066	0.00296254	345.91	411.007	145.173	148.809	222.252	172.377	27.6432	85.3466	62.8951	82.9311	26.6576	101.89	82.7442	29.9277	107.07
DU377	393	6	33	14.9484	33.3633	22.22	5.8147	0.486372	0.102925	0.130518	0.102503	0.0263125	0.0278972	0.0459294	0.197958	0.0983772	0.0306865	0.0153616	0.0533527	0.0585559	0.024529	0.126857	0.167822	0.0184702	0.0356721	0.0848203	0.0775274	0.00658938	0.0543624	0.0604673	0.0215124	0.0120159	0.00072441	0.0053223	0.0189411	0.069503	0.00618326	0.00313076	0.0551859	0.0739256	0.0212889	0.000140642	0.0037204	0.00454715	0.00599397	0.00268695	0.00599397	0.00633845	0.0018602	434.473	352.432	172.155	261.512	240.964	180.045	38.1786	102.418	66.4848	83.3737	13.7783	96.0585	57.6802	32.0601	96.2999
DU378	394	6	34	23.2757	53.9203	34.9411	6.70104	0.469614	0.172906	0.18395	0.163658	0.0283365	0.0483461	0.0526483	0.175394	0.143304	0.0347981	0.0198214	0.0581429	0.0497188	0.0194085	0.174429	0.200857	0.017519	0.0412211	0.139597	0.0840276	0.0071708	0.0429279	0.0746151	0.0245164	0.0192836	0.0128881	0.00696595	0.0261419	0.0859395	0.00406999	0.00774864	0.0455404	0.0859825	0.0184642	0.00840534	0.000389385	0.00785417	0.00378929	0.00289364	0.00489163	0.00881872	0.00275585	245.137	467.454	130.467	173.926	284.583	196.048	32.9585	77.5349	78.8135	115.305	26.0633	102.807	72.8467	25.8065	103.5
DU379	395	6	35	10.487	24.6275	19.2283	8.4173	0.287419	0.129736	0.130359	0.259366	0.0281919	0.0056414	0.0503418	0.253213	1.0292	0.0591667	0.0425335	0.0613639	0.0924175	0.074826	1.11083	1.24074	0.0356721	0.0533496	0.224179	0.168452	0.01095	0.0967089	0.127912	0.0369199	0.0193805	0.0106593	0.0110359	0.0319338	0.10715	0.0075921	0.00422653	0.0691029	0.084329	0.0254916	0.0090254	0.000389385	0.00077877	0.00750969	0.00282474	0.00833644	0.00799196	0.00475384	316.396	385.16	114.173	172.389	198.593	148.268	31.3645	79.1424	61.2114	73.7481	24.7214	98.0509	54.8198	22.4169	106.814
DU380	397	6	37	16.317	36.4023	24.196	6.94148	0.275338	0.337518	0.236326	0.101491	0.0213969	0.0486169	0.0385085	0.193044	0.129365	0.0441243	0.0246116	0.0417076	0.0671451	0.0181697	0.142384	0.259744	0.0218789	0.0405869	0.118828	0.0894181	0.00833363	0.0334314	0.0764562	0.0293615	0.0254854	0.0125004	0.0065746	0.0237938	0.0813216	0.00516576	0.00172192	0.0374795	0.0932166	0.026525	0.00771638	0.0053739	0.00077877	0.00468494	0.00137792	0.00558059	0.00282474	0.00351371	298.894	418.978	135.544	304.048	282.384	178.291	29.4272	93.8414	63.0439	90.9798	21.5981	95.8586	71.4286	20.905	79.7088
DU381	398	6	38	12.9567	34.2276	25.5234	5.00791	0.330094	0.292985	0.262778	0.125201	0.0319508	0.0464501	0.0395113	0.162157	0.0950679	0.0299845	0.026346	0.0332009	0.0521965	0.0195737	0.130574	0.15948	0.023385	0.0156165	0.085296	0.072454	0.00455443	0.019962	0.0436062	0.0184115	0.0111438	0.00591106	0.00547884	0.0182367	0.0875049	0.00563538	0.00500922	0.0393397	0.079644	0.0306588	0.00640735	0.000389385	0.00261806	0.00399598	0.00323812	0.00378929	0.00206689	0.00440936	245.995	372.358	114.163	253.583	275.292	201.527	27.5605	90.1144	65.6518	86.2383	26.0823	99.3025	68.8206	21.0286	64.366
DU382	399	6	39	11.1749	20.8881	15.9429	8.9558	0.262672	0.178132	0.147888	0.0964308	0.0368664	0.0444188	0.0439238	0.357808	0.153131	0.0305862	0.0192433	0.0495536	0.101667	0.0310536	0.22902	0.254458	0.0181531	0.0527947	0.083552	0.0709479	0.00591106	0.0542655	0.0591106	0.0235474	0.0134695	0.0108531	0.00610499	0.0169844	0.0713814	0.00688768	0.00485268	0.0644869	0.0910808	0.0338969	0.00737189	0.00482273	0.00077877	0.00716521	0.00716521	0.00241137	0.00613176	4.39175e-05	328.688	324.012	126.99	129.75	178.517	153.083	26.7698	77.6841	51.0193	64.0302	19.1201	88.8388	54.1498	31.0565	101.011
DU383	400	6	40	10.6721	21.2217	14.5796	4.44185	0.232274	0.150526	0.119588	0.0735881	0.0125779	0.0056414	0.0259732	0.22714	0.127359	0.0337952	0.0227947	0.0341094	0.0844889	0.0213081	0.151634	0.153864	0.0201349	0.0208484	0.0710271	0.0573132	0.00629868	0.0294584	0.0374044	0.0230628	0.0125974	0.00949646	0.00555711	0.0171409	0.0774864	0.00399172	0.00140884	0.0427845	0.0699986	0.0189465	0.00668293	0.00323812	0.00420267	0.00378929	0.00165351	0.00282474	0.00316923	0.00213578	248.346	440.479	116.35	249.244	246.257	166.267	26.3696	76.9115	57.0045	90.4486	16.4674	74.7137	44.2722	24.6338	83.659
DU384	401	6	41	16.0593	34.4182	22.7031	8.65734	0.523298	0.192332	0.191236	0.131996	0.073299	0.0056414	0.0567599	0.56088	0.259632	0.0327924	0.0317143	0.0984465	0.137181	0.0539308	0.407413	0.453168	0.0634963	0.0696002	0.232978	0.182007	0.0159889	0.109985	0.152912	0.0438	0.0293615	0.0147292	0.0152625	0.029664	0.113099	0.0086096	0.00563538	0.094939	0.112783	0.0349304	0.000140642	0.0101966	0.00440936	0.00516722	0.00434046	0.00647624	0.00558059	0.00316923	299.898	433.364	138.52	282.267	287.544	199.6	25.0017	76.7801	72.7666	87.0256	35.4398	104.2	96.8276	38.066	114.911
DU385	402	6	42	15.1411	35.2505	22.4672	8.59972	0.368676	0.464641	0.12038	0.159754	0.0349869	0.0501066	0.0414167	0.270462	0.0848391	0.0382077	0.0286585	0.040634	0.0720179	0.0270067	0.132391	0.137181	0.0249705	0.026001	0.112169	0.0595328	0.0101748	0.0400208	0.0413775	0.0250978	0.0164735	0.0117252	0.00782691	0.0225415	0.106603	0.0118969	0.00399172	0.0601464	0.10734	0.0348615	0.00137792	0.000389385	0.00489163	0.00895651	0.00420267	0.00440936	0.00427157	0.0036515	258.981	355.147	113.337	148.155	251.577	184.181	29.5187	78.2508	86.299	87.026	19.683	112.992	70.9895	24.0031	111.105
DU386	403	6	43	13.9758	31.8271	21.1787	6.34506	0.246109	0.153366	0.115734	0.135321	0.0318063	0.0687949	0.0391102	0.298641	0.127158	0.0316893	0.033779	0.0495536	0.111165	0.0410469	0.138502	0.203665	0.0430443	0.035355	0.0871192	0.0684904	0.00523275	0.0176363	0.0371137	0.0245164	0.012985	0.00920576	0.00406999	0.01221	0.0803824	0.0063398	0.00297423	0.0354127	0.0509832	0.0241137	0.000826755	0.00213578	0.00337591	0.00323812	0.00199799	0.00110234	0.00296254	0.00344481	209.4	562.021	76.0955	287.909	254.172	177.995	25.6232	104.832	64.1559	85.3195	17.439	86.506	39.0519	19.9112	89.1847
DU387	404	6	44	12.855	30.3969	20.4146	6.80482	0.211424	0.133485	0.0977826	0.125201	0.0333966	0.0423874	0.0427204	0.300246	0.108606	0.0290819	0.024942	0.0433594	0.0983639	0.0221339	0.151304	0.185991	0.022196	0.0267937	0.0745151	0.0563619	0.00765531	0.0281018	0.0479668	0.027908	0.0152137	0.00668629	0.00446134	0.0182367	0.0954883	0.00704422	0.002035	0.0522233	0.0787484	0.0213578	0.000140642	0.00248026	0.00454715	0.00475384	0.00144682	0.00234247	0.00282474	0.00275585	236.682	430.411	98.1738	211.113	239.898	193.279	32.2708	95.2165	73.798	60.8684	30.9046	98.231	44.6913	18.2432	96.2757
DU388	405	6	45	10.5176	29.8141	22.5629	5.38812	0.498161	0.163931	0.19773	0.191416	0.0266016	0.0418457	0.0372048	0.494393	0.121041	0.0267754	0.0319621	0.0403862	0.21465	0.0488929	0.275436	0.174429	0.0255254	0.0351172	0.0638134	0.0587401	0.00765531	0.053781	0.0400208	0.0115314	0.0104655	0.0072677	0.00680941	0.00931402	0.0612064	0.0065746	0.000939229	0.0888072	0.0713076	0.0296943	0.00647624	0.00482273	0.00077877	0.00943878	0.00399598	0.00475384	0.00310033	0.00620066	417.997	528.753	191.056	174.178	308.679	244.546	62.6119	95.5623	83.2763	127.585	37.9813	117.221	137.752	32.8854	140.169
DU389	406	6	46	16.0841	30.9751	21.8252	6.64121	0.339544	0.19131	0.135375	0.0870335	0.0267462	0.0348037	0.036202	0.290519	0.136685	0.0399125	0.0203996	0.040634	0.0851496	0.036009	0.215558	0.26602	0.0217203	0.044709	0.100516	0.100595	0.00901195	0.0588199	0.0787819	0.0277142	0.0150199	0.0107562	0.011349	0.0250461	0.0821043	0.011349	0.00626153	0.0575972	0.0835022	0.0352749	0.00613176	0.00468494	0.00585618	0.00558059	0.00289364	0.00516722	0.00744079	0.00296254	284.043	337.128	99.9272	171.243	273.081	205.725	25.7503	72.9362	59.2853	67.795	14.3792	87.1758	57.4132	29.0184	109.639
DU390	407	6	47	16.6257	36.129	30.9565	4.18693	0.16417	0.104857	0.160666	0.104816	0.0309388	0.0366997	0.036904	0.164664	0.0857416	0.0360014	0.0115625	0.0252723	0.0595469	0.0322098	0.125288	0.165674	0.0109394	0.0285377	0.0493068	0.0593742	0.00319779	0.0320748	0.0543624	0.0155044	0.0072677	0.00571726	0.00641807	0.0171409	0.0806954	0.00360038	0.00211327	0.068345	0.0698608	0.0214267	0.000140642	0.00489163	0.00378929	0.00392708	0.00234247	0.00413377	0.00744079	0.00192909	357.951	465.405	107.491	231.39	212.633	191.847	39.2447	86.1749	59.0504	63.4019	16.8658	87.9615	84.0561	35.4838	102.012
DU391	408	6	48	12.7819	31.9114	21.1448	4.02352	0.177713	0.131099	0.127086	0.072287	0.0174934	0.0369705	0.0197557	0.169678	0.0538517	0.0201568	0.0135447	0.0403862	0.0479844	0.0128839	0.0892791	0.102906	0.0139518	0.0211654	0.0359892	0.0374161	0.00397301	0.0184115	0.0312996	0.0121128	0.0121128	0.00881815	0.00313076	0.00954883	0.0540057	0.000387252	0.00313076	0.0347926	0.041131	0.0172241	0.000140642	0.00310033	0.00530501	0.00399598	0.00296254	0.00303143	0.00199799	0.00172241	264.226	565.996	113.177	166.765	167.689	125.552	29.4913	67.1281	53.5976	61.2034	14.3075	83.1086	43.3083	16.8586	108.443
DU392	409	6	49	12.5056	27.6603	18.8442	9.79086	0.395274	0.274695	0.169694	0.140815	0.0653474	0.0469918	0.042219	0.375558	0.124952	0.0427204	0.0275023	0.0764777	0.0924175	0.0218862	0.211677	0.22456	0.023068	0.0469286	0.163458	0.0868814	0.00872124	0.0830456	0.0976779	0.0253885	0.0134695	0.00775222	0.00798345	0.0261419	0.0976798	0.00767037	0.00344384	0.0795751	0.128698	0.0249404	0.00744079	0.00496053	0.00806086	0.0103344	0.00330702	0.00516722	0.00985216	0.00668293	308.726	394.63	124.298	171.633	230.422	168.423	24.5078	80.6081	56.3147	81.5514	16.4022	126.472	69.4134	33.9887	92.4856
DU393	410	6	50	13.0387	30.8434	20.4954	10.6864	0.422458	0.372054	0.199261	0.135177	0.0465528	0.0583674	0.0669888	0.337752	0.115927	0.055356	0.0228773	0.0444331	0.130987	0.0241161	0.19425	0.200857	0.037971	0.028934	0.130322	0.0823629	0.00998098	0.0592075	0.0853713	0.020931	0.0114345	0.00881815	0.00829653	0.0270028	0.0794431	0.00626153	0.00493095	0.0539457	0.106514	0.03121	0.00695852	0.00420267	0.00468494	0.0054428	0.00289364	0.0055117	0.00578728	0.00254916	340.385	332.785	150.421	190.964	273.059	199.791	23.5605	78.9757	63.657	59.5342	18.8536	110.686	81.1174	36.837	100.683
DU394	411	6	51	12.7087	27.0062	14.6544	8.1298	0.162708	0.112695	0.0899685	0.0792265	0.0448179	0.0056414	0.0381074	0.335445	0.158045	0.01775	0.017096	0.0666496	0.093326	0.0298973	0.252476	0.282786	0.0340867	0.0562827	0.134286	0.126517	0.00746151	0.0882784	0.111341	0.0291677	0.0176363	0.00891505	0.0150277	0.0259071	0.0915749	0.00712249	0.00195673	0.0652447	0.0986594	0.0215645	0.0111612	0.00530501	0.00695852	0.00392708	0.00130903	0.0090943	0.01061	0.0018602	362.229	349.999	161.065	141.645	178.455	140.841	35.5606	81.0837	58.5624	83.4426	24.057	78.7859	56.6494	19.4793	94.3393
DU395	412	6	52	11.1959	23.5387	19.0437	3.60026	0.311972	0.199148	0.108976	0.10178	0.0106985	0.0288451	0.0378065	0.301851	0.0434224	0.0251709	0.0165179	0.019904	0.0626027	0.0303103	0.113147	0.0727612	0.0252083	0.0159335	0.038843	0.0255254	0.00261637	0.0227721	0.0295553	0.00765531	0.00503894	0.00600797	0.00125231	0.00579191	0.0400738	0.00258288	0.00133057	0.0301765	0.0309344	0.0128836	0.00661404	0.00454715	0.007303	0.00530501	0.00289364	0.00468494	0.00599397	0.00144682	349.984	473.355	153.583	199.442	196.407	149.865	45.072	79.4145	50.6616	85.4564	21.8613	78.28	58.231	21.4767	97.4151
DU396	413	6	53	13.2667	37.9994	21.3807	4.02613	0.306223	0.118376	0.101267	0.165826	0.00336733	0.0436062	0.0437232	0.129164	0.0864436	0.026976	0.0192433	0.0528572	0.0565737	0.0155268	0.147752	0.193342	0.030678	0.0305987	0.105035	0.0654781	0.00416682	0.03285	0.0487421	0.0206403	0.0125004	0.00688009	0.00493095	0.0175323	0.0748253	0.00508749	0.00234807	0.037204	0.0746146	0.0304521	0.0149505	0.0035826	0.00558059	0.00585618	0.00482273	0.00523611	0.00516722	0.00427157	289.306	239.798	106.265	143.045	250.362	197.204	27.6038	75.0044	73.1513	55.222	18.5496	74.6595	42.578	22.2148	107.551
DU397	414	6	54	16.4781	32.1473	21.558	6.11437	0.344124	0.211418	0.130518	0.143417	0.027469	0.0325015	0.0449266	0.290117	0.083034	0.031589	0.0200692	0.0499666	0.0645023	0.0254375	0.124132	0.205482	0.0294889	0.0252876	0.0625451	0.0631	0.00562036	0.0267451	0.0768438	0.0274235	0.0115314	0.0100779	0.00727903	0.0151842	0.100028	0.00571364	0.00187846	0.0315545	0.068345	0.0247337	0.000140642	0.00330702	0.00496053	0.00165351	0.00468494	0.00344481	0.0035826	0.0035826	313.8	510.864	110.386	163.704	189.851	145.39	28.412	77.9657	66.0395	96.6875	25.2517	83.2199	54.8575	29.4465	103.469
DU398	415	6	55	20.1747	40.1472	25.4306	10.3741	0.16417	0.138938	0.151848	0.0754676	0.0474203	0.0056414	0.049339	0.170781	0.168374	0.0386088	0.023538	0.103815	0.0635938	0.0221339	0.14833	0.323998	0.0339281	0.0775274	0.151646	0.203014	0.0145354	0.0699637	0.150296	0.0765531	0.0264544	0.0137602	0.0129144	0.0377257	0.13157	0.0110359	0.00986191	0.0573905	0.134279	0.0555303	0.00702741	0.00613176	0.00647624	0.00330702	0.00406488	0.00585618	0.0135726	0.00530501	255.903	227.088	110.572	99.4087	254.601	154.292	22.0558	73.3138	57.4954	56.8993	21.9911	75.164	64.8538	43.2726	85.8182
DU399	416	6	56	13.996	25.5826	16.1315	3.23291	0.158519	0.0767965	0.105966	0.042071	0.0115659	0.0188238	0.0261737	0.182615	0.0782204	0.0321907	0.0129665	0.0394777	0.0690447	0.0187478	0.116203	0.144201	0.020452	0.0308366	0.0634171	0.0504166	0.00513584	0.0214155	0.029846	0.00959337	0.0122097	0.00688009	0.00125231	0.00587018	0.0622239	0.00453961	0.00219153	0.0332769	0.0525678	0.0188087	0.00558059	0.00330702	0.00475384	0.00310033	0.00261806	0.00475384	0.00440936	0.00323812	350.162	436.202	119.727	122.856	175.431	125.303	19.7116	79.4966	48.3979	51.8707	22.4074	83.7107	57.2217	19.8114	74.5254
DU400	417	6	57	10.6915	27.7685	19.1826	4.58726	0.273	0.0778189	0.131468	0.0747447	0.00336733	0.021126	0.0343969	0.137788	0.0845382	0.0231653	0.0159397	0.0238683	0.0650804	0.0166831	0.117442	0.152955	0.0186288	0.018708	0.0554107	0.0505751	0.00503894	0.027908	0.0344005	0.015892	0.00930266	0.00532965	0.000626153	0.00837479	0.0591714	0.0032873	0.0022698	0.0321745	0.0514655	0.0208067	0.000140642	0.000389385	0.00454715	0.00475384	0.0037204	0.00392708	0.00633845	0.00468494	278.438	396.326	89.5321	160.569	178.447	143.177	33.9967	96.2862	69.4243	82.4851	17.2588	88.4644	50.8492	17.6682	119.794
DU401	418	6	58	11.0893	31.7239	22.9477	6.97386	0.350554	0.0813407	0.134214	0.0806723	0.0286256	0.0322307	0.0482359	0.172486	0.123548	0.0393108	0.0185826	0.0423683	0.0709443	0.0197389	0.182027	0.206721	0.0123663	0.0239399	0.0682526	0.0786372	0.0070739	0.0434124	0.0563974	0.0262606	0.0102717	0.00649248	0.00547884	0.0151059	0.0863308	0.00352211	0.00391346	0.0735123	0.0899785	0.0253538	0.000140642	0.00268695	0.00592507	0.00654514	0.00234247	0.0053739	0.00523611	0.00234247	296.208	362.918	123.161	122.884	205.06	179.348	28.4093	85.3908	70.5635	73.1346	34.8829	105.291	57.6446	19.0642	92.1433
DU402	419	6	59	15.3908	29.2281	20.5234	7.89932	0.284594	0.353309	0.13849	0.137056	0.0414927	0.0056414	0.0393108	0.364728	0.136485	0.0375057	0.0325402	0.0530224	0.10588	0.0293192	0.219275	0.298148	0.0465323	0.0372575	0.135395	0.104321	0.00562036	0.0542655	0.0798478	0.0312996	0.0244195	0.0101748	0.00720076	0.0248896	0.112629	0.00579191	0.00461788	0.0702052	0.102931	0.0330013	0.00578728	0.00571839	0.00633845	0.00578728	0.00144682	0.00482273	0.00530501	0.0035826	290.516	345.477	165.782	164.789	273.619	180.232	25.1534	97.8634	73.5506	81.482	31.1777	111.946	78.4101	31.8309	89.2391
DU403	420	6	60	17.1263	37.4829	23.4755	6.5137	0.35601	0.397047	0.152165	0.155562	0.0177826	0.0429291	0.0460297	0.348281	0.0758136	0.0386088	0.020317	0.0418728	0.0963818	0.024942	0.156259	0.163362	0.0314707	0.0296475	0.0860887	0.067777	0.00843053	0.0410867	0.0516491	0.0244195	0.0180239	0.0112407	0.00806172	0.0192542	0.0771733	0.00579191	0.0022698	0.060422	0.0823999	0.0268006	0.00413377	0.00606287	0.00282474	0.00482273	0.00413377	0.00344481	0.00420267	4.39175e-05	247.03	367.809	153.455	144.288	283.444	190.224	29.396	101.513	75.4722	99.3061	23.188	118.032	62.0408	31.7143	93.637
DU404	421	6	61	19.3587	47.9489	32.2378	5.69262	0.527098	0.159273	0.271701	0.150212	0.0229873	0.0671699	0.0436229	0.146814	0.121643	0.0253715	0.0174264	0.0599599	0.0780469	0.0272545	0.205978	0.225304	0.0267937	0.0412211	0.116608	0.100437	0.00969027	0.0472885	0.0685102	0.0280049	0.0141478	0.0104655	0.0086096	0.018628	0.102924	0.00485268	0.00273942	0.0553926	0.0947323	0.028523	0.00737189	0.00744079	0.01061	0.00468494	0.00303143	0.00757858	0.00682073	0.00275585	252.555	481.828	130.976	190.042	311.945	220.048	27.4341	75.1442	83.6345	113.135	37.5747	101.542	79.4425	26.7082	101.076
DU405	422	6	62	17.7872	31.8532	20.657	6.86787	0.376763	0.164272	0.214362	0.114792	0.0128671	0.0625655	0.0267754	0.296335	0.163761	0.022363	0.0233728	0.0392299	0.079451	0.033779	0.257844	0.259413	0.0355928	0.0323427	0.143164	0.117242	0.00862434	0.0600797	0.061727	0.0264544	0.0181208	0.00891505	0.0125231	0.0199586	0.0818695	0.000387252	0.00485268	0.0724099	0.0992794	0.0256983	0.00874982	0.00523611	0.00454715	0.00709631	0.00199799	0.00268695	0.00427157	0.00330702	234.091	395.764	121.12	127.895	244.361	156.869	24.2165	87.0799	62.7333	64.8744	24.8511	95.3411	65.5221	28.7789	81.9708
DU406	423	6	63	21.4852	45.8656	29.7034	5.75557	0.433077	0.175405	0.144456	0.274257	0.0231318	0.0402207	0.0370043	0.283599	0.106199	0.0339958	0.0257679	0.0421206	0.0693751	0.0206473	0.139741	0.199453	0.0480384	0.0297268	0.102815	0.0722162	0.00542655	0.0343036	0.0462226	0.0210279	0.0138571	0.00746151	0.00320903	0.0188629	0.075608	0.00618326	0.00289596	0.0593885	0.0905296	0.0253538	0.000140642	0.00482273	0.00385819	0.00592507	0.00482273	0.00268695	0.00337591	0.00523611	292.148	487.692	133.195	171.306	290.816	195.843	33.0029	100.875	76.4155	101.97	26.5708	101.16	74.1391	28.9701	98.7261
DU407	424	6	64	11.9393	25.5907	16.877	5.14376	0.252637	0.12167	0.127561	0.0883347	0.0157586	0.0056414	0.0289817	0.227341	0.201067	0.0380071	0.024529	0.0493884	0.0911786	0.0284933	0.2239	0.330605	0.0250497	0.0444712	0.102022	0.0647647	0.00765531	0.0373075	0.0493235	0.0183146	0.013954	0.0122097	0.0107229	0.0177671	0.0653547	0.00524403	0.00375692	0.0389264	0.0696541	0.0214956	0.00530501	0.00468494	0.00482273	0.00516722	0.00192909	0.00440936	0.0072341	0.0018602	312.743	446.217	124.56	158.539	212.432	151.418	29.9085	82.3947	72.3809	91.1866	18.117	88.6774	58.5541	18.7607	108.866
DU408	425	6	65	12.4149	30.8355	22.9164	4.00089	0.311387	0.126214	0.128142	0.106551	0.0318063	0.0306056	0.0386088	0.365029	0.137889	0.0291822	0.0210603	0.0332835	0.11769	0.0333661	0.208951	0.213246	0.0229887	0.018391	0.0620695	0.0513678	0.00581416	0.022869	0.0452536	0.0102717	0.0132757	0.00910885	0.00555711	0.00868787	0.0585453	0.00375692	0.00258288	0.0416822	0.0578728	0.0148816	0.00764748	0.00254916	0.00523611	0.00606287	0.00454715	0.00454715	0.00496053	0.00275585	427.135	507.642	151.551	218.08	283.481	234.093	39.4813	96.7783	85.8166	107.663	18.7439	94.9429	87.0239	28.1026	156.078
DU409	426	6	66	13.3677	27.5829	20.1319	5.64083	0.302813	0.124283	0.106547	0.163224	0.025445	0.0450959	0.0522472	0.399626	0.118133	0.0371045	0.0158572	0.0256853	0.127683	0.0332009	0.172281	0.170877	0.026873	0.0232265	0.0758627	0.0539838	0.00784912	0.0314934	0.0461257	0.0154075	0.00180312	0.0100779	0.00696595	0.0197238	0.110986	0.00485268	0.00602672	0.0611798	0.090254	0.029212	0.00695852	0.00957657	0.00323812	0.00688962	0.00323812	0.00558059	0.00413377	0.00303143	243.301	449.363	117.272	192.065	264.125	186.862	30.5251	76.9115	65.5741	76.0892	12.9749	96.487	55.9957	21.079	101.523
DU410	427	6	67	13.2488	33.3801	22.5496	7.01951	0.266277	0.140301	0.0973075	0.21874	0.0479985	0.0465856	0.0523475	0.37967	0.137086	0.0521469	0.0280804	0.0485625	0.129335	0.028163	0.193507	0.24719	0.0332147	0.0374953	0.101705	0.0988514	0.00881815	0.0533934	0.0702545	0.023935	0.0125004	0.0102717	0.0134623	0.0198804	0.114586	0.00649634	0.00391346	0.0622822	0.0987283	0.0256983	0.000140642	0.00571839	0.00523611	0.00647624	0.00289364	0.00564949	0.00599397	0.00165351	272.372	371.174	136.924	198.801	285.759	226.7	32.5112	84.0893	75.7171	81.0896	20.9347	90.7892	74.4924	23.2661	96.8733
DU411	428	6	68	15.4917	35.9681	21.0323	9.61146	0.416807	0.335928	0.17698	0.180139	0.0517575	0.0471272	0.0523475	0.4967	0.119838	0.0405142	0.0198214	0.0580603	0.112982	0.0319621	0.172942	0.199536	0.0188666	0.0407455	0.121127	0.0850582	0.0070739	0.0525213	0.0688978	0.0261637	0.012985	0.01095	0.00704422	0.0293509	0.116778	0.00884441	0.0032873	0.0815042	0.110441	0.0288675	0.0072341	0.00496053	0.0101966	0.00998995	0.00454715	0.00378929	0.00344481	0.00406488	236.897	390.728	116.396	302.823	281.875	182.432	22.03	93.8921	66.4538	85.2664	20.6774	85.3454	67.1031	23.5316	84.4342
DU412	429	6	69	14.6827	33.2598	22.0192	8.2738	0.387577	0.246862	0.130465	0.110454	0.0212524	0.0448251	0.041517	0.279387	0.10299	0.0328927	0.0228773	0.0551697	0.0473237	0.0260982	0.139906	0.205482	0.0198971	0.0360685	0.114864	0.0769725	0.00881815	0.0434124	0.0679288	0.0253885	0.019962	0.0113376	0.00680941	0.0216023	0.0823391	0.00594845	0.00242634	0.0549103	0.0895651	0.0260428	0.00475384	0.00757858	0.00523611	0.00585618	0.00413377	0.00771638	0.00558059	0.00241137	260.086	401.313	116.405	189.402	247.519	176.022	26.7332	82.2096	68.6519	85.676	19.1304	82.4742	70.0353	26.7527	108.179
DU413	430	6	70	16.0013	37.4595	30.22	4.67917	0.470296	0.28935	0.167582	0.214981	0.0257342	0.0471272	0.0235664	0.400428	0.0712006	0.0270763	0.0144531	0.0384866	0.127353	0.040221	0.129087	0.120415	0.0332147	0.0249705	0.0467701	0.0354343	0.00532965	0.0238381	0.0321717	0.013954	0.00881815	0.00639558	0.00399172	0.00915749	0.0637893	0.0032873	0.00461788	0.0582173	0.0574594	0.0254227	0.000140642	0.00289364	0.0035826	0.00310033	0.00413377	0.00227358	0.00275585	0.00447825	295.907	478.37	119.639	211.291	331.958	244.618	36.7861	79.6862	80.8758	118.447	27.4094	101.851	103.812	29.7147	116.081
DU414	431	6	71	17.4619	40.622	24.2794	10.8182	0.247083	0.11599	0.125924	0.151803	0.0806723	0.0056414	0.0316893	0.168675	0.213401	0.059267	0.0298973	0.0659889	0.0454241	0.0218036	0.213906	0.42071	0.0440749	0.0567583	0.156323	0.0979001	0.0107562	0.075681	0.125004	0.0366292	0.0197682	0.0128881	0.0195673	0.0340471	0.0907922	0.0105663	0.00610499	0.070343	0.132212	0.0319678	0.00709631	0.00744079	0.00509832	0.00406488	0.00330702	0.00516722	0.00737189	0.00289364	278.9	272.683	131.011	160.784	238.248	184.78	23.3831	86.8804	60.0512	64.1584	29.4873	92.1729	75.1667	25.8661	75.8545
DU415	434	7	2	13.3682	28.1361	19.6387	4.65982	0.329598	0.154749	0.122654	0.126163	0.0317936	0.0133029	0.0422868	0.532773	0.0730045	0.055651	0.0231247	0.0389293	0.131345	0.0303616	0.126936	0.13043	0.0268226	0.0279639	0.096121	0.0818537	0.00666667	0.041982	0.0554956	0.0260361	0.00972974	0.00855857	0.00570433	0.0129504	0.0763918	0.00493347	0.00377719	0.0402236	0.0725713	0.0191976	0.00499279	0.00513344	0.00077877	0.00316445	0.00330509	0.00260188	0.00225027	0.00295348	213.351	417.938	94.0689	131.271	246.153	180.632	29.2899	79.692	62.8382	95.6475	18.7654	116.812	49.3981	26.8626	93.1392
DU416	435	7	3	20.0286	51.9465	31.6508	4.42572	0.339522	0.128197	0.14044	0.164459	0.0143071	0.0056414	0.0289226	0.335601	0.0912556	0.0532574	0.0296129	0.0306111	0.0942456	0.0268679	0.127851	0.1103	0.0223385	0.0160609	0.093349	0.062287	0.00765767	0.0281081	0.0505406	0.0178379	0.0114415	0.00666667	0.00608976	0.0222006	0.0840232	0.00439387	0.00262091	0.0531627	0.0777751	0.0319961	0.00590697	0.00295348	0.00520376	0.00414894	0.00168771	0.00428958	0.00527408	0.00253156	248.323	403.416	107.892	135.4	296.862	230.611	33.2315	90.5947	81.2845	138.628	25.8028	94.8552	78.6165	29.6284	116.38
DU417	436	7	4	13.1155	30.7435	18.4974	4.95699	0.183216	0.0876092	0.103707	0.0528929	0.0440774	0.0234447	0.048171	0.269578	0.0674195	0.0252324	0.0103146	0.0397612	0.0859274	0.0296961	0.0896706	0.112795	0.0276378	0.0397039	0.0723149	0.0430465	0.00576577	0.0327027	0.0487388	0.0136937	0.00792794	0.0103604	0.00524182	0.0111774	0.0807856	0.00470222	0.00331468	0.0556943	0.0664534	0.0293239	0.00850885	0.00421926	0.00562568	0.00576633	0.00225027	0.00302381	0.00196899	0.00302381	250.851	339.439	125.896	154.771	206.134	143.479	26.9032	80.7437	62.1218	65.105	26.7078	77.893	49.2726	25.2397	73.4701
DU418	437	7	5	15.7107	29.4534	17.3444	8.47306	0.410041	0.170423	0.101121	0.14177	0.0429213	0.0478113	0.036602	0.430946	0.238063	0.0414889	0.0228752	0.0932474	0.0764446	0.0453344	0.257865	0.29771	0.0354645	0.0767174	0.161261	0.111611	0.00783785	0.0587388	0.0822523	0.0281081	0.0184685	0.0111712	0.0124108	0.0262091	0.082944	0.011717	0.00439387	0.0464119	0.0919799	0.0194086	0.00766499	0.00653986	0.00646954	0.00752435	0.00260188	0.00274252	0.00288316	0.00232059	303.654	355.581	151.732	146.321	246.752	194.408	28.8692	79.0703	62.7387	72.053	16.7382	94.3634	33.4023	20.6092	89.0237
DU419	438	7	6	20.9863	44.9375	27.9009	5.69409	0.425881	0.232884	0.104921	0.186715	0.03136	0.0580849	0.044082	0.181913	0.135737	0.0404916	0.0192983	0.0379312	0.0494103	0.0165533	0.158046	0.186162	0.0269856	0.0274748	0.0841364	0.0603304	0.00387388	0.020991	0.0382883	0.0211712	0.0125225	0.0102703	0.00686061	0.019811	0.0789356	0.00901901	0.00547307	0.0421223	0.0649063	0.0233466	0.00555536	0.00450055	0.00443023	0.00604761	0.00147674	0.000984495	0.00070321	0.00203931	242.819	400.38	143.56	161.026	327.583	226.012	30.1404	90.9181	73.582	75.9379	14.3288	85.0175	47.1301	21.7974	90.4544
DU420	439	7	7	12.2659	29.7531	18.4095	4.46943	0.263945	0.190775	0.124027	0.0696568	0.0369961	0.0198885	0.0397934	0.251726	0.144114	0.0431844	0.0261193	0.0410089	0.0766941	0.0238733	0.171855	0.194314	0.0233169	0.033997	0.062287	0.0618794	0.00315316	0.0414415	0.0391892	0.0116216	0.0107207	0.00558559	0.00323759	0.0109461	0.0552703	0.00400845	0.00346885	0.0472557	0.053233	0.0203931	0.00513344	0.00274252	0.0026722	0.00386766	0.00217995	0.00414894	0.00210963	0.00351605	277.915	295.767	117.629	230.79	224.923	163.098	32.326	72.5871	50.6183	75.3512	17.1677	70.9828	63.9374	27.2157	138.825
DU421	440	7	8	10.1313	31.6555	19.2164	3.18672	0.317574	0.176856	0.0860798	0.124573	0.0153187	0.0537384	0.0300196	0.29501	0.0502654	0.0263295	0.011396	0.0200469	0.090752	0.0153056	0.0735332	0.0691245	0.01174	0.0126368	0.0264965	0.0263334	0.0036937	0.0107207	0.0148649	0.0073874	0.00702703	0.00774776	0.0042397	0.00932735	0.0492576	0.00331468	0.00169588	0.0426849	0.0462712	0.0142752	0.000140642	0.00182835	0.00386766	0.00492247	0.00309413	0.00386766	0.00393798	0.00182835	357.157	380.16	138.585	224.425	232.261	213.518	38.8964	83.7452	64.1437	98.7157	20.7158	82.7485	69.8929	24.6506	165.534
DU422	441	7	9	14.2512	31.0934	21.5599	6.23819	0.229115	0.155568	0.0856048	0.119948	0.0393084	0.0308205	0.0464756	0.338992	0.104321	0.0530579	0.022792	0.0568967	0.0890883	0.0267015	0.151392	0.174018	0.0297576	0.0307359	0.0953057	0.056254	0.0072973	0.0237838	0.0522523	0.02	0.0141442	0.00774776	0.00493347	0.0220465	0.104682	0.00971278	0.0042397	0.0750326	0.117085	0.0490138	0.00464119	0.00590697	0.00541472	0.00745403	0.00611793	0.00309413	0.00611793	4.39175e-05	345.218	392.976	143.356	184.129	215.713	145.382	22.479	91.0788	65.0745	71.7606	29.2959	107.437	113.129	30.2483	70.6511
DU423	442	7	10	12.9708	29.8147	19.7631	7.66026	0.220241	0.0983703	0.0764216	0.0632981	0.0300594	0.0330596	0.0322137	0.0980375	0.163063	0.0416884	0.0173019	0.0363507	0.0410089	0.0236238	0.162206	0.267514	0.0231538	0.0418236	0.147891	0.0983222	0.00756758	0.0475676	0.0761262	0.0289189	0.0118919	0.00936938	0.00709187	0.0285987	0.0948923	0.00608976	0.00346885	0.0462712	0.101122	0.0277065	0.00527408	0.00639922	0.00506312	0.00632889	0.000194693	0.00492247	0.00393798	0.00421926	244.202	311.251	95.4732	127.065	206.208	146.534	23.1994	83.6114	70.0681	71.0242	19.5914	76.5274	57.5106	23.1457	116.97
DU424	443	7	11	15.0027	30.2598	19.4346	6.25283	0.179971	0.111237	0.0752077	0.0657549	0.0430658	0.0396452	0.0447801	0.288328	0.208342	0.0352057	0.0197142	0.0489112	0.105891	0.0331898	0.27575	0.339384	0.0229908	0.0459815	0.117807	0.125145	0.00603604	0.061982	0.0660361	0.0218018	0.00180312	0.00585586	0.00670644	0.0136441	0.0752355	0.00277508	0.00385428	0.0641328	0.0682817	0.0240498	0.00710243	0.00309413	0.00499279	0.00457087	0.00295348	0.00393798	0.00365669	0.00196899	306.132	440.587	138.853	145.456	204.868	141.382	32.5356	93.586	60.6114	78.7875	31.4331	108.164	71.4922	20.5208	107.704
DU425	444	7	12	16.3483	35.4978	23.4399	8.41721	0.199533	0.113693	0.0946297	0.0968259	0.0398865	0.0368793	0.0334105	0.320741	0.156082	0.039195	0.024622	0.0573126	0.0730341	0.0344375	0.205544	0.244639	0.0245398	0.0462261	0.108024	0.104681	0.00702703	0.0536037	0.0653154	0.0178379	0.0126126	0.00819821	0.0120253	0.0178838	0.090113	0.00501056	0.00439387	0.0696178	0.0848775	0.0233466	0.00766499	0.00316445	0.00077877	0.0043599	0.00281284	0.00379734	0.005696	4.39175e-05	278.227	358.116	134.925	116.485	202.025	166.486	33.2714	87.8316	64.0447	87.9443	28.75	105.975	73.3129	22.4802	102.918
DU426	445	7	13	14.895	42.0907	28.5821	7.68773	0.296199	0.125624	0.105132	0.166483	0.0212439	0.0056414	0.0390953	0.194679	0.295708	0.107113	0.0356021	0.0712041	0.0539854	0.0306943	0.327323	0.565723	0.0402746	0.0627762	0.161017	0.185149	0.00720721	0.0714415	0.141802	0.0341442	0.0172072	0.010991	0.0135671	0.0275195	0.134668	0.00701478	0.00508764	0.0774938	0.129602	0.0393798	0.00471151	0.00857917	0.00893077	0.00576633	0.00302381	0.00386766	0.0053444	0.00070321	296.152	400.102	155.573	258.982	247.204	197.561	33.2469	98.9116	59.5711	74.2548	20.8385	98.0828	83.1556	28.4044	108.543
DU427	446	7	14	14.7097	39.8262	28.4931	5.71544	0.260701	0.140362	0.111043	0.131943	0.0203768	0.0355622	0.0401924	0.264891	0.162964	0.0459769	0.0340216	0.0348534	0.105392	0.0267847	0.209453	0.318588	0.0453293	0.0460631	0.107372	0.122373	0.00495496	0.0530631	0.073874	0.0195496	0.013964	0.00513514	0.00709187	0.0124108	0.0912693	0.00724604	0.00408553	0.0805879	0.104497	0.0371295	0.00590697	0.0043599	0.00618825	0.00850885	0.00175803	0.00520376	0.00520376	0.00154706	304.173	444.961	141.664	286.029	252.569	198.744	35.7115	102.375	70.1442	90.8518	23.9453	131.834	89.2554	34.6911	112.644
DU428	447	7	15	12.3128	27.9202	20.4061	5.72748	0.311562	0.170306	0.0863965	0.130209	0.0147407	0.0550555	0.0381977	0.229186	0.102426	0.0488691	0.024622	0.0381807	0.0687086	0.0242893	0.155801	0.128184	0.0216863	0.0245398	0.104681	0.0616348	0.00432433	0.0341442	0.0380181	0.0184685	0.0116216	0.00450451	0.00809398	0.0168046	0.0646748	0.00323759	0.00292925	0.0580149	0.0704617	0.0265814	0.000140642	0.00393798	0.00414894	0.00520376	0.00161738	0.00407862	0.00147674	0.00253156	269.248	395.422	134.393	206.345	278.73	225.073	33.8068	83.8102	73.0133	142.234	35.5356	131.087	86.8859	23.7245	76.9287
DU429	448	7	16	14.1262	37.7428	27.5202	4.84961	0.259174	0.123635	0.132629	0.109688	0.0354065	0.0565043	0.0372004	0.194479	0.0696136	0.0348068	0.0292802	0.0339384	0.0809364	0.0188824	0.113045	0.110383	0.026741	0.0307359	0.0547865	0.0374211	0.00684685	0.0237838	0.0240541	0.00756758	0.00873875	0.00666667	0.00508764	0.0107149	0.0567349	0.00370011	0.00269799	0.0385359	0.0789002	0.0170177	0.000140642	0.00309413	0.00492247	0.00562568	0.00253156	0.00365669	0.0043599	0.00196899	344.409	484.82	139.684	267.396	277.032	252.484	36.7369	79.5558	79.3322	113.936	43.0623	137.353	90.8082	25.9282	98.1717
DU430	449	7	17	20.2585	44.9468	28.7932	17.7169	0.412426	0.241189	0.117166	0.164459	0.110121	0.0472845	0.038098	0.289126	0.18281	0.0480713	0.0286147	0.086676	0.0504085	0.0446689	0.216607	0.360762	0.0444325	0.113079	0.239528	0.173491	0.0184685	0.0674775	0.129189	0.0525226	0.0227027	0.0141442	0.0131045	0.0484868	0.141298	0.0106378	0.0106378	0.0535846	0.133188	0.0426146	0.00675082	0.0144158	0.00653986	0.005696	0.00457087	0.0101262	0.0111107	0.00351605	194.022	360.713	113.427	118.397	234.617	164.979	22.4865	86.2441	68.2546	64.3089	25.1102	86.7103	55.7459	25.0671	80.6065
DU431	450	7	18	16.7639	37.4827	24.6241	10.7455	0.397826	0.26236	0.135427	0.140036	0.0641652	0.0770513	0.0355049	0.494875	0.112798	0.0389956	0.0254538	0.0713705	0.107555	0.0350198	0.166282	0.207207	0.0282085	0.0354645	0.124656	0.082832	0.0082883	0.0327928	0.0602703	0.0283784	0.0185586	0.00801803	0.0069377	0.0237423	0.104605	0.00616684	0.00485639	0.0625154	0.119686	0.0346683	0.00625857	0.00576633	0.00386766	0.00829788	0.00443023	0.00548504	0.00864949	0.00330509	250.532	427.384	145.599	160.672	245.345	170.358	27.3186	86.2089	73.5636	87.5857	39.6279	122.597	85.9473	28.3487	90.5863
DU432	451	7	19	13.7673	31.135	19.9611	7.58196	0.348587	0.150421	0.113313	0.137724	0.0309265	0.0056414	0.0371007	0.178223	0.114693	0.0423865	0.0214611	0.0548172	0.0509908	0.0258697	0.140412	0.243808	0.0225016	0.0453293	0.1174	0.102888	0.0045946	0.0354054	0.0734235	0.0295496	0.00783785	0.00072441	0.00940443	0.0231257	0.0885713	0.00678353	0.00501056	0.0485918	0.111529	0.0382546	0.00555536	0.00724307	0.00471151	0.00464119	0.0026722	0.00478183	0.00822756	0.00253156	275.55	451.535	115.542	151.518	236.983	175.815	26.4691	98.64	62.1546	72.3303	21.5786	89.2027	59.0242	20.1834	98.4707
DU433	452	7	20	10.4711	26.8156	18.4017	7.12709	0.357939	0.174751	0.0859215	0.16287	0.0323716	0.0297668	0.0448798	0.114992	0.106914	0.0365023	0.0309438	0.0639672	0.0434212	0.016886	0.140329	0.187909	0.0258442	0.0378288	0.0975885	0.0598412	0.0045946	0.0248649	0.057928	0.0224325	0.0109009	0.00810812	0.00601267	0.0248215	0.090113	0.00608976	0.0047793	0.0575226	0.116311	0.0439507	0.00562568	0.0040083	0.00611793	0.00893077	0.00154706	0.00379734	0.00639922	0.00471151	291.563	421.878	127.339	168.81	221.671	179.6	28.8617	100.833	69.7546	74.0671	32.5846	125.067	74.4676	21.735	94.905
DU434	453	7	21	13.9003	28.3946	20.05	6.92567	0.351641	0.134747	0.0886131	0.0858426	0.04032	0.0432014	0.0249332	0.343381	0.141322	0.0326127	0.0261193	0.0450848	0.0978225	0.0297793	0.195894	0.226589	0.0331002	0.0270671	0.109573	0.0831581	0.00342343	0.0417118	0.060901	0.0220721	0.0148649	0.00603604	0.00770855	0.0195797	0.0884171	0.0074773	0.00346885	0.0476777	0.0906438	0.0326993	0.00576633	0.00583665	0.00246124	0.00632889	0.00316445	0.00119546	0.00492247	0.00414894	266.382	358.307	128.676	165.084	258.973	184.786	28.6697	100.711	70.7387	79.0318	33.9912	111.52	58.388	23.8025	98.1604
DU435	454	7	22	14.1539	35.9127	24.2434	4.83407	0.349923	0.156504	0.100435	0.107665	0.00838194	0.0522895	0.0238362	0.210437	0.070212	0.0368015	0.0146401	0.0281156	0.0648822	0.0331898	0.133092	0.1375	0.0244583	0.0208711	0.0668526	0.0566616	0.00657658	0.0171171	0.0206307	0.0117117	0.00180312	0.00072441	0.00377719	0.0128733	0.0606663	0.00624393	0.00447096	0.0417004	0.0693366	0.0328399	0.000140642	0.000389385	0.00457087	0.00414894	0.00239092	0.00225027	0.00274252	0.00253156	273.329	441.732	139.46	150.272	255.58	196.804	30.9125	101.869	69.6258	104.162	30.0136	90.5826	60.8486	21.6321	106.279
DU436	455	7	23	19.7344	42.0947	25.2054	6.65036	0.349446	0.137789	0.119857	0.125585	0.0359845	0.0533432	0.0332111	0.194579	0.0635299	0.0293215	0.00396317	0.0440035	0.0786905	0.0217106	0.148896	0.125439	0.0241322	0.0307359	0.0582922	0.0547865	0.00234234	0.0258559	0.0370271	0.0124324	0.00864866	0.00405406	0.0118712	0.0148004	0.0956631	0.00385428	0.00539599	0.0729932	0.0831195	0.0334728	0.00464119	0.00457087	0.00541472	0.00597729	0.00372702	0.00232059	0.00597729	0.00632889	265.588	398.674	111.098	162.638	245.487	169.271	28.2133	96.1196	65.3521	95.1136	25.1598	104.719	69.4429	22.8811	114.435
DU437	456	7	24	14.6665	36.548	25.0388	4.65802	0.238849	0.127028	0.0817521	0.0685007	0.0222555	0.0462308	0.0323135	0.127658	0.0574462	0.0342084	0.0110633	0.0274502	0.0649654	0.0276997	0.0987375	0.11762	0.0305728	0.0133705	0.0672602	0.06351	0.00486487	0.0152252	0.0287388	0.0118919	0.0103604	0.00612613	0.00724604	0.0108691	0.0554245	0.00470222	0.00177297	0.0403643	0.0501389	0.0207447	0.00161738	0.0013361	0.00443023	0.00450055	0.00428958	0.00344573	0.000351605	4.39175e-05	329.905	478.806	118.663	239.688	194.598	149.295	28.3514	78.8177	58.575	68.3554	18.1603	71.1014	49.9035	27.7638	94.7717
DU438	457	7	25	14.0867	39.0278	24.9748	4.54563	0.448115	0.145041	0.10128	0.0852646	0.0193652	0.0362207	0.0369012	0.187298	0.0658237	0.0417881	0.0186328	0.024622	0.0667954	0.0197974	0.107971	0.0798551	0.0246213	0.0225016	0.0447586	0.0379103	0.00423424	0.0293694	0.0233334	0.0118018	0.0137838	0.00648649	0.00400845	0.0063981	0.0625164	0.0047793	0.00385428	0.0693366	0.0597729	0.0250343	0.000140642	0.00421926	0.00407862	0.00646954	0.00520376	0.00182835	0.00365669	0.00239092	340.89	474.19	153.362	318.031	198.671	208.105	30.455	85.0254	73.1442	71.4474	35.813	125.814	90.0454	32.8732	96.1758
DU439	458	7	26	13.2319	33.6252	23.9254	4.9635	0.292	0.0984873	0.094102	0.084831	0.0206658	0.0586117	0.0479715	0.10093	0.072805	0.0662227	0.035103	0.074365	0.0497431	0.0193815	0.107305	0.143905	0.0329371	0.029676	0.0906586	0.0688092	0.00657658	0.020991	0.0398199	0.0207207	0.00981983	0.00486487	0.00763147	0.0116399	0.0851024	0.00616684	0.0042397	0.0453571	0.0735558	0.0496467	0.0053444	0.000389385	0.00323477	0.000620066	0.00379734	0.00196899	0.00555536	0.00464119	306.81	506.085	108.311	346.616	240.893	194.763	31.3332	105.929	73.975	68.1943	27.79	105.353	86.3538	32.1181	76.9958
DU440	459	7	27	14.69	39.7745	29.5529	6.36803	0.307268	0.184225	0.120174	0.185559	0.0478349	0.0439917	0.0576456	0.159274	0.108809	0.0503651	0.0676273	0.104893	0.100068	0.0194647	0.13592	0.227421	0.0537267	0.0895988	0.0936752	0.106149	0.00711712	0.0265766	0.0412613	0.0311712	0.013964	0.00747749	0.00331468	0.0114087	0.0818648	0.00871066	0.00462513	0.0397314	0.0693366	0.039872	0.00653986	0.00815724	0.00625857	0.00520376	0.00520376	0.00513344	0.0066805	4.39175e-05	322.359	520.831	101.851	327.436	307.671	240.774	36.3119	100.935	75.2825	104.655	22.9234	95.368	105.984	29.8697	71.1658
DU441	460	7	28	14.2833	35.4586	25.0567	7.0938	0.338281	0.206098	0.0990102	0.136134	0.0286142	0.055714	0.0237364	0.133842	0.19787	0.0259306	0.0195479	0.0418407	0.0397612	0.0155551	0.236903	0.393453	0.0207895	0.0371766	0.150907	0.113976	0.00522523	0.0532433	0.0755857	0.031982	0.0176577	0.00567568	0.0105607	0.0230486	0.0828669	0.0100982	0.00169588	0.0486622	0.105622	0.0353012	0.00428958	0.00337541	0.00393798	0.00675082	0.00914174	0.00443023	0.00471151	0.00639922	237.095	362.84	93.1693	231.731	289.805	198.99	26.8211	88.9711	80.9879	75.8897	23.9015	92.9007	71.3395	36.0196	135.321
DU442	461	7	29	17.5199	40.1897	28.2609	8.54384	0.275205	0.152644	0.0948936	0.115324	0.0436439	0.0591386	0.0350063	0.174533	0.195676	0.0352057	0.0206292	0.0499094	0.0625531	0.0199638	0.195146	0.384635	0.0260888	0.0582107	0.142592	0.114383	0.00864866	0.0485586	0.0970271	0.0328829	0.0144144	0.00567568	0.0112545	0.0415491	0.111543	0.0114087	0.00393136	0.0561162	0.150065	0.0364966	0.00787596	0.00857917	0.00471151	0.00682114	0.00428958	0.0104075	0.00879013	0.00253156	260.276	291.612	113.067	235.807	256.481	180.348	24.2589	81.0348	66.9895	66.4997	22.1107	91.5013	77.8772	37.8146	108.254
DU443	462	7	30	15.0872	35.0189	23.348	10.7772	0.264613	0.142116	0.0713549	0.112	0.0550607	0.0483382	0.0447801	0.623431	0.1492	0.0459769	0.0284484	0.0603072	0.138249	0.029197	0.202383	0.186828	0.0317957	0.0394593	0.0862561	0.0410899	0.00414415	0.0388289	0.0504505	0.0190991	0.0104505	0.00621622	0.00855649	0.0187318	0.0753126	0.0047793	0.00408553	0.0538659	0.0870575	0.0240498	0.00379734	0.0040083	0.00576633	0.00379734	0.00330509	0.00815724	0.00759467	4.39175e-05	314.712	367.816	144.43	158.038	194.195	148.199	23.2597	85.6106	54.6581	54.8877	17.0354	74.5294	54.5897	18.4393	103.905
DU444	463	7	31	13.393	36.967	32.6966	4.64368	0.474548	0.22762	0.0733077	0.304785	0.0426323	0.0530798	0.0340089	0.67609	0.0577454	0.0403918	0.0199638	0.0183001	0.181254	0.042423	0.150144	0.0720359	0.0179361	0.0167131	0.028127	0.0194851	0.00144144	0.0186487	0.0218018	0.00837839	0.00855857	0.00648649	0.00208131	0.00385428	0.0308342	0.0042397	0.00177297	0.0649766	0.0350902	0.0108998	0.00428958	0.000389385	0.00527408	0.00478183	0.00126578	0.00457087	0.00379734	0.00274252	313.155	494.133	136.141	186.69	328.442	271.332	45.4017	90.5762	83.177	100.212	24.076	87.8391	77.1651	21.7568	123.188
DU445	464	7	32	18.6627	41.2895	26.4157	5.78773	0.209839	0.124688	0.0803799	0.143505	0.0426323	0.0492602	0.0692147	0.343081	0.107412	0.0317151	0.0232911	0.0423398	0.0674609	0.0280325	0.121363	0.159627	0.0149195	0.0318773	0.0730487	0.0750869	0.0063964	0.0288289	0.0352253	0.0163063	0.00693694	0.00927929	0.00724604	0.0131816	0.0899588	0.00678353	0.00323759	0.0397314	0.0715165	0.0225731	0.00752435	0.00548504	0.00393798	0.00639922	0.00302381	0.00407862	0.0066805	0.00414894	216.322	365.251	91.666	183.279	253.502	169.466	28.8494	82.6955	67.1004	84.5038	15.0599	111.128	49.3144	22.3143	107.561
DU446	465	7	33	14.6523	39.0762	26.1934	4.74193	0.19419	0.133578	0.0714605	0.131365	0.0231226	0.0459674	0.0268282	0.233774	0.0942476	0.0621336	0.0124774	0.0494935	0.0769437	0.0266184	0.114376	0.148813	0.0258442	0.0261703	0.0644883	0.0542158	0.00819821	0.0271171	0.0370271	0.0172973	0.00180312	0.0082883	0.0105607	0.0131045	0.0807856	0.00431679	0.00269799	0.0409268	0.0627264	0.0217995	0.00168771	0.00527408	0.00562568	0.00759467	0.00281284	0.00639922	0.00527408	0.00147674	292.919	390.447	107.417	174.115	236.317	178.117	33.4287	76.162	73.9591	111.028	20.9111	115.631	64.3168	23.75	112.405
DU447	466	7	34	17.1485	34.4691	26.5554	5.41246	0.387425	0.156504	0.121704	0.180645	0.0381523	0.0399086	0.0516617	0.274964	0.0547534	0.0573464	0.0235406	0.0372657	0.108886	0.0213779	0.0908351	0.107804	0.0216863	0.0226647	0.0617979	0.0404377	0.00333334	0.0290991	0.040991	0.0163063	0.0125225	0.00810812	0.00701478	0.0171901	0.0703791	0.000387252	0.00454805	0.0580852	0.0774938	0.0199712	0.00787596	0.00639922	0.00576633	0.00541472	0.00330509	0.00457087	0.011181	0.00246124	282.221	449.136	93.9652	243.195	338.489	236.221	28.9284	87.8799	55.0104	108.811	17.3524	90.7533	87.0957	33.5232	105.676
DU448	467	7	35	24.33	58.4383	40.7676	5.659	0.306409	0.211946	0.153635	0.168506	0.0374297	0.0422795	0.0293215	0.219213	0.0544542	0.0379983	0.027367	0.0220433	0.0827665	0.0195479	0.0994861	0.138831	0.0231538	0.0271487	0.0715812	0.069543	0.00387388	0.0242343	0.0372973	0.0207207	0.00972974	0.0082883	0.000626153	0.0142608	0.0770084	0.00570433	0.00555016	0.0471854	0.0755248	0.0334025	0.000140642	0.005696	0.00414894	0.00548504	0.0043599	0.0040083	0.00485215	0.00379734	270.634	473.09	97.8949	265.172	338.757	247.596	26.4414	74.5062	62.692	109.41	19.3139	86.7379	75.6531	26.5881	98.436
DU449	469	7	37	13.3604	37.3757	25.1004	7.44992	0.184647	0.155451	0.0986408	0.504506	0.0257239	0.0247618	0.029122	0.329119	0.11958	0.0477721	0.0237902	0.0582277	0.0988206	0.0326907	0.154719	0.206375	0.0244583	0.0342416	0.0840549	0.0669341	0.0045946	0.0438739	0.0563064	0.0248649	0.0102703	0.00594595	0.00516473	0.0173442	0.0684519	0.00632101	0.00447096	0.0620935	0.0945115	0.0293942	0.00886045	0.00393798	0.00611793	0.0053444	0.00351605	0.0115327	0.00724307	0.00492247	241.082	359.647	114.775	103.531	193.199	156.791	28.0341	98.5003	56.5512	47.5761	25.3807	72.7477	54.4108	22.332	93.8985
DU450	470	7	38	12.3471	36.854	31.1247	3.85605	0.502603	0.216508	0.137168	0.398865	0.00336733	0.0056414	0.0322137	0.162365	0.13075	0.0692147	0.0338552	0.0410921	0.091667	0.0244556	0.134173	0.193649	0.0275563	0.0396224	0.0593521	0.0516069	0.00567568	0.011982	0.0250451	0.0120721	0.0108108	0.00423424	0.00316051	0.00963569	0.0550391	0.00292925	0.00323759	0.034387	0.0603355	0.0158926	0.00632889	0.000389385	0.00414894	0.00541472	0.00323477	0.00541472	0.0043599	0.00126578	293.612	500.676	122.623	217.817	399.807	322.754	70.7015	74.3171	82.5506	143.008	22.1048	105.728	97.5819	43.0956	159.568
DU451	471	7	39	13.2391	28.1723	21.3704	4.43183	0.261464	0.167499	0.0869242	0.11937	0.017631	0.0305571	0.038098	0.161567	0.198668	0.0579448	0.0385134	0.0445857	0.0811028	0.0375984	0.177428	0.319587	0.0466338	0.0344862	0.111367	0.0910663	0.00603604	0.0250451	0.0523424	0.0193694	0.0154955	0.00756758	0.00493347	0.0225861	0.0655227	0.00755438	0.000308599	0.0519673	0.0964805	0.0187757	0.00731339	0.00337541	0.00689146	0.0083682	0.00309413	0.00506312	0.0053444	0.000914174	244.136	386.755	120.19	136.363	300.755	187.837	26.4201	81.6175	65.2074	58.6707	32.503	118.272	56.1849	24.2528	113.637
DU452	472	7	40	13.7674	33.0142	19.6595	5.621	0.256025	0.128665	0.158438	0.0748594	0.0291923	0.0305571	0.0441817	0.23886	0.0799858	0.0297204	0.0128933	0.0370162	0.0638009	0.0240397	0.131428	0.136669	0.0215233	0.0192405	0.0732933	0.0494872	0.00450451	0.0230631	0.0374775	0.0123424	0.00801803	0.00612613	0.0047793	0.0121795	0.0587392	0.00400845	0.00316051	0.0323477	0.0469745	0.0150487	0.00421926	0.005696	0.00393798	0.00414894	0.000194693	0.00583665	0.00358637	0.000914174	162.257	389.603	72.0065	137.044	232.588	157.251	23.9118	77.7202	67.4168	51.0836	17.7013	107.946	39.7145	16.7988	110.771
DU453	473	7	41	14.8404	36.1296	24.8373	4.55635	0.194953	0.145041	0.153635	0.0910452	0.0242787	0.0227861	0.0346073	0.250729	0.0727053	0.0411897	0.0202965	0.0321916	0.0853451	0.0171356	0.0904192	0.116622	0.0154087	0.0219309	0.0599227	0.0373396	0.00792794	0.0195496	0.0235135	0.0134234	0.00765767	0.00711712	0.00362302	0.011717	0.0520327	0.00362302	0.00246674	0.0329102	0.0563272	0.0157519	0.000140642	0.0013361	0.00295348	0.00288316	0.00295348	0.00203931	0.00372702	0.00147674	183.371	523.366	83.8851	144.313	240.123	164.623	26.9592	76.0663	64.1651	58.3741	21.5637	83.587	45.1635	16.5128	117.32
DU454	474	7	42	13.2217	31.1946	23.531	10.7569	0.391051	0.198846	0.0967936	0.190906	0.0583845	0.0056414	0.0510633	0.42187	0.144214	0.0419876	0.0333561	0.108969	0.0927483	0.034687	0.235988	0.309771	0.044351	0.1046	0.157674	0.14626	0.0112613	0.0515316	0.0800902	0.029009	0.0141442	0.0122523	0.00755438	0.0147233	0.101367	0.00894192	0.0058585	0.0450055	0.0954257	0.0364966	0.00752435	0.00492247	0.00696178	0.00766499	0.00471151	0.00450055	0.0101966	4.39175e-05	270.452	377.935	116.829	155.729	230.513	181.945	23.7044	80.7163	70.0681	60.7656	21.0717	93.7141	71.4227	25.1612	71.1397
DU455	475	7	43	12.6959	28.1163	20.1342	11.3693	0.365191	0.192179	0.105291	0.0752929	0.0362736	0.0378013	0.0360036	0.263494	0.227491	0.042586	0.0238733	0.0846796	0.0657141	0.0298625	0.242726	0.450932	0.04003	0.0831581	0.18466	0.158979	0.011982	0.0688289	0.11027	0.0351352	0.0172072	0.00873875	0.0103295	0.0281362	0.137983	0.00524182	0.00439387	0.0559756	0.122288	0.0432474	0.00590697	0.00316445	0.00457087	0.00661018	0.00618825	0.00386766	0.00330509	0.000984495	199.826	348.796	103.012	114.887	203.073	149.222	21.2766	74.5453	58.8407	56.3173	22.5232	79.7494	47.3294	23.2341	94.2804
DU456	476	7	44	14.6292	39.3632	25.3904	6.474	0.386757	0.205162	0.131099	0.116047	0.00997162	0.0337182	0.0369012	0.293315	0.121375	0.0329119	0.0236238	0.0415912	0.0711209	0.0324411	0.160792	0.227504	0.0195666	0.0374211	0.0846256	0.0792448	0.00558559	0.0314415	0.0495496	0.0199099	0.0117117	0.00747749	0.0063981	0.0144921	0.0925797	0.00701478	0.00400845	0.053233	0.0931754	0.0275659	0.000140642	0.00246124	0.00281284	0.00541472	0.00717275	0.005696	0.00281284	0.0043599	289.429	458.488	121.359	163.321	245.779	192.016	28.7908	78.2125	67.4283	72.4001	33.3296	90.398	63.24	24.2237	113.655
DU457	477	7	45	14.4599	44.3711	28.3457	5.18628	0.201251	0.115799	0.0962658	0.145383	0.0193652	0.0441234	0.049667	0.1494	0.045578	0.0973394	0.0122278	0.0385134	0.0543181	0.0307775	0.0844301	0.0959093	0.0278009	0.0180991	0.054705	0.0631838	0.00288289	0.0207207	0.0333334	0.0235135	0.0145045	0.00378379	0.00716895	0.0131045	0.0645206	0.00292925	0.00462513	0.0758061	0.0667347	0.0480996	0.000140642	0.00239092	0.00372702	0.00977463	0.00393798	0.00428958	0.00618825	0.00246124	381.285	512.24	174.705	235.11	219.696	181.154	33.6127	99.547	60.9138	64.4788	20.7579	89.5238	82.9076	25.0697	91.6459
DU458	478	7	46	16.1891	29.4431	19.0921	6.32311	0.3358	0.129133	0.144293	0.112289	0.0231226	0.0056414	0.0249332	0.190091	0.0916546	0.0460766	0.0223761	0.0504917	0.0455839	0.0161374	0.0834319	0.111298	0.0349753	0.0264965	0.0897618	0.0486719	0.00504505	0.0223424	0.033964	0.0142342	0.00846848	0.00621622	0.00493347	0.0151088	0.0605892	0.00878775	0.00254382	0.0280581	0.0679301	0.0164551	0.00485215	0.00471151	0.00499279	0.00295348	0.00210963	0.00274252	0.00428958	0.00154706	228.08	303.921	93.0903	152.062	245.849	148.05	25.1526	76.9318	56.4283	45.758	17.3219	85.8892	50.444	26.9474	94.2673
DU459	479	7	47	16.7573	35.2179	23.9871	6.71292	0.290283	0.242592	0.163451	0.0703794	0.0145961	0.0437283	0.0275263	0.292716	0.12716	0.0505646	0.0250379	0.0568136	0.0810196	0.0325243	0.134922	0.194064	0.0346492	0.0361167	0.0909847	0.0653851	0.00378379	0.0316217	0.0583784	0.0154054	0.010991	0.00900902	0.00855649	0.0230486	0.0826357	0.00493347	0.0069377	0.0416301	0.10302	0.0237685	0.000914174	0.00661018	0.00457087	0.00541472	0.00393798	0.00407862	0.00822756	0.00597729	277.541	410.041	111.603	161.865	245.734	163.178	27.8454	81.5609	64.6551	73.6718	28.226	94.2248	85.3352	31.1317	112.789
DU460	480	7	48	18.0197	36.5794	24.2609	5.84448	0.287897	0.188787	0.0937853	0.150875	0.0158968	0.0251569	0.0187498	0.173934	0.0768941	0.0372004	0.0125605	0.048828	0.0662963	0.0263688	0.105642	0.149396	0.0213602	0.0286977	0.0781849	0.0582922	0.00423424	0.0227027	0.0411712	0.0122523	0.00936938	0.00747749	0.00431679	0.0109461	0.0596642	0.00578141	0.00323759	0.0317148	0.0584368	0.0220808	0.005696	0.00295348	0.00421926	0.000620066	0.00196899	0.00182835	0.0040083	0.00288316	273.884	370.997	101.445	154.078	294.415	185.927	29.5384	80.6973	61.1507	73.9854	11.6805	73.5033	61.738	28.2125	92.257
DU461	481	7	49	13.5277	27.2991	18.3207	8.53622	0.227207	0.123168	0.101016	0.121249	0.06272	0.0343768	0.0345076	0.424064	0.182611	0.0623331	0.0207124	0.0623036	0.131678	0.0339384	0.256119	0.295796	0.0364428	0.0461446	0.172349	0.0957949	0.00990992	0.101532	0.10955	0.029009	0.021982	0.00756758	0.0220465	0.0353823	0.080246	0.00709187	0.00508764	0.0902922	0.11835	0.0236982	0.00555536	0.000389385	0.0070321	0.00590697	0.0026722	0.00379734	0.00309413	0.00590697	250.405	360.919	97.5242	144.702	234.436	168.053	25.5973	69.5357	65.2621	83.34	17.1827	80.7449	57.2318	25.7831	108.638
DU462	482	7	50	14.4039	33.1247	25.8383	4.26661	0.245719	0.108196	0.113207	0.0962478	0.0244232	0.0238398	0.0282244	0.278554	0.0896599	0.0330116	0.0245388	0.0366834	0.078441	0.0212947	0.116206	0.140412	0.0229092	0.0184252	0.0571508	0.0419867	0.00855857	0.0212613	0.0296397	0.0148649	0.0110811	0.00810812	0.00732312	0.0166505	0.0667561	0.00516473	0.00262091	0.0386063	0.067016	0.024964	0.00780564	0.00457087	0.0040083	0.0040083	0.00386766	0.00478183	0.00232059	0.00457087	276.924	413.848	132.741	210.079	269.674	182.019	28.0752	80.9689	58.3437	66.6645	23.5675	88.6469	67.426	21.2239	86.6896
DU463	483	7	51	11.6616	27.7506	20.1276	5.99497	0.2774	0.0870244	0.106769	0.121394	0.0261574	0.0175177	0.0390953	0.200563	0.104021	0.0281247	0.0262024	0.0296961	0.0652982	0.0158878	0.0989038	0.147732	0.0195666	0.0234799	0.0653036	0.0561725	0.00360361	0.0206307	0.0305406	0.0171171	0.00846848	0.0111712	0.00416262	0.0194256	0.080246	0.00655227	0.00262091	0.0521782	0.0872684	0.0248937	0.005696	0.00457087	0.00478183	0.00527408	0.00372702	0.00217995	0.00428958	0.00471151	256.946	283.37	134.911	141.188	189.513	139.471	25.1915	79.4078	55.4795	52.8461	19.9692	74.7989	48.1257	17.1919	78.1144
DU464	484	7	52	13.5637	34.2315	22.8678	8.57412	0.305073	0.209607	0.125768	0.130787	0.0339613	0.0056414	0.0412894	0.710597	0.227591	0.0217418	0.0349366	0.0633018	0.175182	0.060224	0.253041	0.388711	0.05764	0.0556833	0.178301	0.119519	0.00675676	0.0545046	0.0840541	0.0283784	0.016937	0.010991	0.0204277	0.0256695	0.0979757	0.00608976	0.0042397	0.0802363	0.126648	0.0369185	0.00618825	0.00548504	0.00949334	0.00710243	0.00597729	0.00942302	0.00928238	0.00471151	252.165	487.393	115.816	244.015	217.67	159.676	29.1342	97.2899	70.4596	72.6374	20.2393	90.4844	66.5115	33.0942	109.018
DU465	485	7	53	10.1397	23.2992	16.5581	4.8436	0.15373	0.0766142	0.0846548	0.14336	0.0169084	0.0138297	0.0169546	0.215124	0.0649261	0.0277258	0.0197974	0.0364339	0.0710377	0.024622	0.121862	0.118951	0.0401931	0.0328556	0.0749238	0.0539712	0.00468469	0.0215316	0.0322523	0.012973	0.00657658	0.00756758	0.00701478	0.0127191	0.0698395	0.00362302	0.00192714	0.0303787	0.0447945	0.0239092	0.00639922	0.00316445	0.00555536	0.00618825	0.00126578	0.00562568	0.00611793	4.39175e-05	218.314	416.501	79.7862	206.183	237.483	160.825	24.7868	73.3163	63.687	84.1214	11.5727	75.0627	56.6144	30.7147	101.085
DU466	486	7	54	12.544	28.9823	17.8243	5.52325	0.18751	0.184693	0.0983241	0.0604078	0.0121394	0.0198885	0.0272271	0.201461	0.0916546	0.0339092	0.0156383	0.0348534	0.0824337	0.0295297	0.166282	0.164119	0.0232354	0.0292684	0.0862561	0.0565801	0.00468469	0.0261262	0.0272072	0.014955	0.00693694	0.00531532	0.00524182	0.0154171	0.065754	0.00408553	0.00262091	0.051686	0.0584368	0.0191273	0.00492247	0.00499279	0.00253156	0.00323477	0.00225027	0.00239092	0.00323477	0.00232059	269.31	431.917	111.947	294.615	224.898	134.446	29.4019	88.235	60.8556	93.1647	13.3064	73.2937	54.1371	25.0427	106.979
DU467	487	7	55	12.5532	26.7653	18.2274	5.36945	0.251254	0.238381	0.0973742	0.0985601	0.0101161	0.0056414	0.0299199	0.24634	0.115491	0.0606376	0.0263688	0.0425062	0.108886	0.018716	0.14507	0.16362	0.0285346	0.0273933	0.110877	0.066445	0.00693694	0.0306307	0.0460361	0.0131532	0.0101802	0.00072441	0.00470222	0.0183464	0.061283	0.00362302	0.00300634	0.0347386	0.070321	0.0265814	0.000281284	0.00407862	0.00471151	0.00316445	0.00260188	0.00485215	0.00323477	0.00246124	256.097	350.641	73.0378	176.401	207.556	139.032	22.1676	84.1262	61.6273	58.3727	10.6362	76.0361	48.223	32.3755	110.904
DU468	488	7	56	16.4187	37.2207	24.6431	6.9391	0.305169	0.238264	0.105977	0.109977	0.0277471	0.02924	0.0338095	0.474529	0.148203	0.0386964	0.0287811	0.0290306	0.14715	0.0484121	0.234657	0.227254	0.0319588	0.0282085	0.140064	0.0858485	0.00855857	0.0518019	0.0635136	0.0254054	0.0115315	0.00801803	0.0069377	0.0165734	0.0792439	0.00570433	0.00616684	0.0428255	0.0601948	0.0237685	0.00794628	0.00457087	0.00562568	0.00752435	0.00661018	0.00548504	0.00562568	0.00485215	152.701	368.978	82.1996	132.072	205.729	135.221	19.8252	65.4972	55.0646	73.7526	10.3854	88.1653	36.0836	20.6347	71.0046
DU469	489	7	57	11.812	20.533	17.2623	4.05396	0.246101	0.0941595	0.0725688	0.100728	0.0471123	0.0056414	0.0350063	0.281347	0.0910562	0.0626323	0.0237902	0.0411753	0.0996525	0.0232079	0.117121	0.123775	0.0239691	0.0347307	0.0606565	0.0392963	0.00387388	0.0260361	0.0378379	0.0106306	0.0147748	0.0054955	0.00562724	0.0174213	0.0777022	0.00624393	0.00447096	0.0422629	0.076439	0.0281987	0.000140642	0.0066805	0.0043599	0.00323477	0.00302381	0.00478183	0.00323477	4.39175e-05	238.999	508.133	117.076	228.956	193.274	143.038	36.2996	74.7846	73.9994	111.43	22.9949	84.8319	60.8857	21.7771	110.33
DU470	490	7	58	14.4975	29.4292	20.2584	3.94237	0.340094	0.131589	0.105185	0.177466	0.0234116	0.0526847	0.0357044	0.314458	0.0679181	0.0253322	0.00964915	0.022792	0.102314	0.0298625	0.12494	0.121446	0.0187513	0.0209526	0.0657112	0.0432096	0.00441442	0.0207207	0.0298199	0.0156757	0.00603604	0.0054955	0.00254382	0.0176526	0.0728458	0.00562724	0.00678353	0.0522485	0.0806582	0.0227137	0.00745403	0.00393798	0.00337541	0.0101966	0.00182835	0.00344573	0.00358637	0.00154706	243.56	390.187	133.596	166.723	235.131	170.635	28.4986	87.453	57.9288	88.6082	23.2462	90.917	63.193	25.1467	93.6891
DU471	491	7	59	16.0664	29.6891	23.6992	5.47141	0.330456	0.155685	0.0987991	0.215474	0.0367071	0.0524213	0.0314159	0.468845	0.153489	0.0363028	0.0152224	0.0296961	0.0750305	0.0283652	0.163287	0.228835	0.0238876	0.0331002	0.101991	0.0630208	0.00486487	0.0390091	0.0527928	0.0235135	0.0132433	0.00684685	0.0112545	0.0228944	0.0904984	0.00709187	0.00416262	0.076228	0.111881	0.032629	0.0093527	0.00527408	0.00717275	0.00871981	0.00450055	0.00766499	0.00745403	0.00386766	302.965	350.499	157.738	186.693	267.152	205.576	30.0593	79.0507	64.7168	95.2803	34.1593	105.124	77.7903	27.7097	107.305
DU472	492	7	60	10.5055	27.4222	18.912	5.87606	0.382749	0.121296	0.103444	0.159257	0.0320826	0.0331913	0.0385966	0.356745	0.236866	0.04109	0.0315261	0.0326075	0.1375	0.0278661	0.287645	0.314762	0.0379918	0.0308989	0.116747	0.0687277	0.00576577	0.0431532	0.0660361	0.0223424	0.0105406	0.00783785	0.0101753	0.0170359	0.0718437	0.0053189	0.00555016	0.0579445	0.0712352	0.0236279	0.000140642	0.00379734	0.00302381	0.00864949	0.00414894	0.00253156	0.00365669	0.00372702	244.387	359.579	123.347	124.747	222.669	180.313	25.4347	79.863	77.1661	67.2384	21.9815	85.6402	71.4525	16.2418	76.8724
DU473	493	7	61	12.8571	26.6607	18.643	3.11945	0.252303	0.109248	0.118274	0.204346	0.0234116	0.0217324	0.029521	0.395242	0.161767	0.0376991	0.0326907	0.0300288	0.121363	0.0262856	0.176014	0.224842	0.0291053	0.0217679	0.0600043	0.0471229	0.00342343	0.0247748	0.0194595	0.0164865	0.0152252	0.00576577	0.00246674	0.01349	0.0597413	0.00431679	0.00292925	0.0518969	0.0549207	0.0220808	0.00682114	0.0040083	0.00696178	0.00780564	0.00189867	0.00527408	0.00393798	0.00288316	321.307	473.364	144.753	182.478	234.514	167.429	26.9224	85.1016	72.6949	66.4878	37.5841	114.947	93.7512	15.9028	91.1785
DU474	494	7	62	16.3805	33.0112	23.1243	6.69607	0.216042	0.0974346	0.0724105	0.0567949	0.0280361	0.0291083	0.0269279	0.214526	0.112399	0.0289226	0.0251211	0.0446689	0.0656309	0.0216274	0.11188	0.177095	0.0145934	0.0205449	0.0686462	0.0381549	0.00585586	0.0267568	0.0264865	0.0106306	0.0118018	0.00846848	0.000626153	0.00863358	0.0472534	0.00593559	0.00215839	0.026511	0.0356528	0.0129391	0.00759467	0.00309413	0.00274252	0.00344573	0.00372702	0.00281284	0.00246124	0.00203931	342.849	458.249	117.983	258.453	178.687	132.855	29.2824	71.5032	43.7805	84.7953	10.2445	80.0485	37.0494	14.9528	92.3773
DU475	495	7	63	16.7127	35.9186	26.8549	4.52728	0.258506	0.134747	0.106663	0.100583	0.0153187	0.0268692	0.0382974	0.0850722	0.0735032	0.0285236	0.0138083	0.029197	0.044253	0.0217938	0.112546	0.127768	0.0182622	0.0197297	0.038481	0.0290238	0.00225225	0.0130631	0.0268469	0.0102703	0.0045946	0.00072441	0.00593559	0.00909609	0.0700707	0.00339176	0.00377719	0.041841	0.0643438	0.0275659	0.00485215	0.00365669	0.00323477	0.00506312	0.00288316	0.00253156	0.00443023	0.00450055	255.096	444.686	101.711	245.942	286.294	188.252	37.8134	85.6404	71.3641	91.0281	20.2414	100.591	69.4926	25.5507	110.688
DU476	496	7	64	15.6849	45.8597	30.3942	4.82003	0.281694	0.164457	0.165562	0.136712	0.0135845	0.0533432	0.0392948	0.103124	0.0794872	0.02613	0.0146401	0.0276165	0.0347702	0.0210451	0.102647	0.124191	0.00953872	0.0205449	0.0572323	0.033997	0.00360361	0.0167568	0.0276577	0.0189189	0.00900902	0.00531532	0.000626153	0.0109461	0.0897275	0.00647518	0.00570433	0.0452868	0.0718681	0.0295348	0.00365669	0.000389385	0.00513344	0.00907142	0.00309413	0.00203931	0.00337541	0.00330509	246.023	432.192	120.073	217.281	304.435	230.238	37.2957	97.0682	86.482	117.25	21.0995	103.147	68.3856	23.1983	130.733
DU477	497	7	65	13.095	31.2733	20.6305	6.01782	0.57045	0.17709	0.127721	0.258106	0.02688	0.0194933	0.042187	0.304784	0.168948	0.0394942	0.0304447	0.0579781	0.076611	0.0296961	0.227836	0.248299	0.0344046	0.0464707	0.0993821	0.0816091	0.00765767	0.0464865	0.060901	0.0246847	0.0158559	0.00774776	0.00632101	0.0158025	0.0770855	0.00539599	0.00308342	0.0527408	0.0845259	0.0340354	0.00850885	0.00562568	0.00443023	0.00506312	0.00548504	0.0026722	0.00815724	0.00295348	233.641	364.997	66.6848	162.141	235.41	184.534	29.8018	73.6533	75.2651	84.9386	17.5498	134.482	64.3429	27.5064	105.891
DU478	498	7	66	18.0264	47.1728	31.748	5.67524	0.453173	0.141532	0.11458	0.214173	0.0290478	0.0455722	0.0490686	0.310568	0.162964	0.0587427	0.0302784	0.0534031	0.0823505	0.0341048	0.193565	0.257949	0.0348123	0.0298391	0.082995	0.0940013	0.00495496	0.0300901	0.0498199	0.0156757	0.0105406	0.00693694	0.00940443	0.0168046	0.0799377	0.00616684	0.00316051	0.0531627	0.0938083	0.0296755	0.000140642	0.00379734	0.00077877	0.00576633	0.00309413	0.00302381	0.00738371	0.00421926	263.719	393.359	85.9969	187.358	286.939	205.932	31.1871	72.2788	76.0556	90.036	27.0141	153.747	73.0199	25.9724	106.135
DU479	499	7	67	12.941	33.5069	22.7009	3.1404	0.141229	0.0534545	0.109618	0.193218	0.0200878	0.0056414	0.0323135	0.134739	0.0713091	0.110803	0.0179674	0.0326075	0.0659636	0.0120614	0.085761	0.1469	0.0205449	0.0264965	0.0735378	0.0357906	0.00414415	0.0181081	0.0281081	0.0151352	0.0120721	0.00585586	0.00724604	0.0194256	0.0626705	0.00439387	0.00377719	0.0367779	0.0624451	0.0201821	0.00661018	0.00175803	0.00548504	0.00583665	0.00323477	0.00344573	0.0066805	4.39175e-05	199.848	365.036	100.172	137.103	205.523	143.103	26.0426	81.3806	65.1586	67.8114	17.5098	76.006	38.5849	21.2878	98.0654
DU480	500	7	68	10.9371	27.3205	18.0452	4.59094	0.292954	0.150772	0.120385	0.136712	0.0294813	0.0230495	0.0428852	0.450793	0.173136	0.0578451	0.0278661	0.0444194	0.100235	0.0419239	0.293467	0.257034	0.0293499	0.0433727	0.106964	0.0604934	0.00540541	0.0552253	0.0506307	0.025946	0.0143243	0.00891893	0.0113316	0.0238965	0.0726146	0.00408553	0.00300634	0.0737668	0.0812911	0.0234872	0.000140642	0.00478183	0.00555536	0.00829788	0.0040083	0.00365669	0.00675082	0.00189867	228.823	319.357	107.88	178.256	263.138	203.674	29.6445	84.7055	72.1128	85.0552	20.5701	98.8027	62.0623	19.8282	103.556
DU481	501	7	69	9.99873	22.6682	16.87	3.35084	0.277018	0.119892	0.0909353	0.14625	0.0170529	0.0368793	0.0325129	0.396438	0.109208	0.0590419	0.0212947	0.0231247	0.118951	0.0318588	0.168195	0.15239	0.0252735	0.0175284	0.0602489	0.0619609	0.00594595	0.0324325	0.046937	0.0174775	0.0107207	0.00315316	0.00601267	0.0173442	0.077471	0.00462513	0.00370011	0.0928238	0.102669	0.0263704	0.00464119	0.0026722	0.00829788	0.00696178	0.000194693	0.00646954	0.0026722	0.00274252	269.575	369.746	136.907	223.283	212.923	163.997	27.9355	82.889	73.1546	85.635	36.3787	128.237	64.6966	13.9991	93.0411
DU482	502	7	70	12.6453	28.6062	19.6654	6.68474	0.217855	0.0998909	0.107138	0.0950917	0.0346839	0.0056414	0.0330116	0.177824	0.12327	0.0269279	0.0201301	0.0479962	0.0945783	0.0195479	0.157298	0.176347	0.0239691	0.0391332	0.0853593	0.0690538	0.00495496	0.0474775	0.050991	0.0174775	0.0121622	0.00684685	0.00817107	0.0152629	0.0824815	0.00408553	0.00416262	0.0692662	0.080166	0.0232763	0.00232059	0.00562568	0.00471151	0.00710243	0.000194693	0.00407862	0.00485215	0.00295348	307.844	341.496	120.06	236.465	228.726	160.964	28.8489	88.4368	56.1989	66.39	21.7446	110.481	62.9544	28.901	86.8342
DU483	503	7	71	15.0358	33.8564	22.9056	7.99172	0.264613	0.112056	0.109777	0.126885	0.040031	0.0562409	0.0300196	0.357044	0.101628	0.0458772	0.0207124	0.0732005	0.0883397	0.0256202	0.173019	0.174101	0.0182622	0.0359536	0.100197	0.0737009	0.00603604	0.0495496	0.0797298	0.0237838	0.0140541	0.00558559	0.0111774	0.0295238	0.081094	0.00740021	0.000308599	0.0765093	0.0938083	0.0208854	0.000140642	0.00611793	0.00632889	0.00759467	0.00407862	0.0053444	0.00773532	0.00217995	255.8	305.254	105.915	394.551	249.027	184.409	29.2995	81.7587	72.7666	94.913	25.0958	130.366	69.5408	24.3766	95.2157
DU484	506	8	2	11.839	21.1919	17.6055	8.74143	0.32771	0.148621	0.0979425	0.200543	0.063605	0.0604934	0.0378794	0.307164	0.191358	0.0189913	0.0267286	0.0481287	0.0898976	0.0358387	0.24941	0.321689	0.0308765	0.0340621	0.124813	0.103003	0.00713266	0.0423501	0.0540522	0.0252986	0.00913872	0.00702121	0.00693077	0.0169684	0.0795046	0.0068511	0.0048595	0.0497089	0.072267	0.0287042	0.00351204	0.00445759	0.00493036	0.00411989	0.00216126	0.00270157	0.00283665	0.00216126	259.107	428.289	107.233	166.006	217.104	165.824	31.479	72.703	53.1011	75.8814	14.8459	89.0869	61.7451	25.8781	100.792
DU485	507	8	3	12.3153	23.6305	15.1518	4.53745	0.317009	0.168342	0.0881046	0.200842	0.0260406	0.0423885	0.0486136	0.334515	0.119831	0.0279709	0.0170169	0.0236346	0.106313	0.0302523	0.168279	0.151691	0.0182972	0.0183788	0.0567702	0.0502355	0.00434646	0.0160485	0.020172	0.022401	0.0119249	0.00523804	0.00501883	0.0134632	0.0749638	0.00454085	0.0031069	0.0785481	0.0823303	0.0302576	0.00472775	0.00283665	0.0037822	0.0101984	0.00351204	0.00411989	0.00249895	0.00317434	266.136	438.857	124.38	190.615	201.873	165.28	30.7159	73.635	69.4106	87.6811	29.4475	135.949	80.6032	22.2659	91.9116
DU486	508	8	4	20.9666	41.7434	30.5721	7.79805	0.273897	0.201132	0.0761897	0.115387	0.0323263	0.0359225	0.0345766	0.312428	0.150073	0.0331316	0.0311118	0.0432299	0.1229	0.0334323	0.15934	0.187444	0.0332453	0.0316116	0.129305	0.0796416	0.00390067	0.0353289	0.0713266	0.0229582	0.0110333	0.00523804	0.00653245	0.0235009	0.0850015	0.00406286	0.00422219	0.0686874	0.117721	0.0350529	0.00445759	0.00405235	0.00256649	0.00621361	0.00209372	0.00263403	0.00439005	0.00297173	240.127	512.17	139.172	165.429	226.978	151.433	27.8165	81.081	59.562	82.2485	28.4916	102.491	65.1159	16.8779	107.529
DU487	509	8	5	21.3446	45.1629	34.0267	7.71905	0.322565	0.158007	0.0713253	0.144271	0.0392106	0.0418138	0.0356087	0.223767	0.0682242	0.0299319	0.020025	0.0312837	0.0764903	0.0228611	0.113704	0.0996093	0.0234432	0.0164184	0.0626514	0.0499904	0.00289764	0.022401	0.0318741	0.0228468	0.00958451	0.00546094	0.00430185	0.019438	0.0742468	0.00470017	0.00223059	0.0703759	0.089557	0.0282314	0.00466021	0.00303926	0.0031068	0.00418743	0.00270157	0.00405235	0.00425497	0.00162094	266.831	587.196	147.934	244.818	277.701	173.468	28.507	90.0366	60.5846	102.124	27.2929	112.37	79.4394	19.2806	121.085
DU488	510	8	6	12.7037	25.9399	16.9439	6.43799	0.291903	0.105496	0.0908373	0.128407	0.0395099	0.0500041	0.029003	0.417912	0.136139	0.027558	0.00396317	0.0460661	0.118431	0.0357528	0.242105	0.198015	0.0273641	0.0434557	0.108884	0.0617529	0.00456936	0.0290879	0.0392296	0.0179431	0.0142653	0.00579528	0.0039832	0.0105156	0.0724146	0.00804606	0.00302723	0.0332968	0.0634193	0.026678	0.00445759	0.00411989	0.00243141	0.00229633	0.00249895	0.00351204	0.00445759	0.00121571	276.085	389.176	100.87	200.524	216.163	149.361	27.945	87.8621	60.1059	86.5944	11.2423	75.6885	38.172	24.7287	94.8191
DU489	511	8	7	14.1143	35.4149	22.6818	5.52954	0.331105	0.164184	0.0788678	0.135441	0.0312787	0.0530216	0.0436593	0.185165	0.0817452	0.0248745	0.0232049	0.0378154	0.0758887	0.0290491	0.169826	0.143097	0.012661	0.0254036	0.0779263	0.0700846	0.00501515	0.0230697	0.0230697	0.0122593	0.00713266	0.00657542	0.000626153	0.00948001	0.0770351	0.00462051	0.00207126	0.0475476	0.0690251	0.0156016	0.00411989	0.00243141	0.00243141	0.00445759	0.0031068	0.00290419	0.00209372	0.00249895	246.737	345.735	95.9477	216.66	227.706	192.797	23.872	64.5912	73.9342	79.2293	25.6732	103.502	76.1924	21.9191	79.2539
DU490	512	8	8	20.2085	36.0135	26.5245	5.67197	0.367529	0.196736	0.125434	0.190366	0.0526799	0.0385089	0.0235327	0.18083	0.0597607	0.0427304	0.0186499	0.0274162	0.0581842	0.0190796	0.07692	0.0896397	0.0148664	0.0240967	0.0521142	0.0425572	0.00200606	0.011702	0.0199491	0.0161599	0.00813569	0.00200606	0.00342555	0.00724942	0.0493917	0.00238992	0.000308599	0.019789	0.0391052	0.014656	0.00263403	0.00182356	0.00276911	0.00283665	0.00202618	0.00317434	0.00202618	4.39175e-05	126.698	346.672	85.3433	129.111	222.903	160.007	18.7997	54.9551	53.2421	43.2732	12.1121	68.7637	33.6854	16.3423	90.7911
DU491	513	8	9	11.5385	24.6673	17.6527	6.48449	0.232947	0.125098	0.0951551	0.133496	0.0217005	0.0257205	0.042524	0.357842	0.120553	0.043969	0.0190796	0.0309399	0.0855144	0.0157278	0.162778	0.19707	0.0202576	0.0210744	0.103248	0.108231	0.00501515	0.0286421	0.0432417	0.020172	0.010699	0.00312054	0.00390353	0.0162515	0.0773537	0.00318656	0.0028679	0.0455214	0.0640272	0.0239089	0.00580837	0.00263403	0.00283665	0.00324188	0.00398481	0.00256649	0.00445759	0.00141832	225.081	330.842	113.046	161.484	224.119	157.051	24.6513	83.2602	51.9039	73.3147	16.3493	114.825	69.131	24.0498	88.261
DU492	514	8	10	10.4261	19.7696	14.6253	3.80477	0.199815	0.09421	0.092641	0.0953327	0.00853056	0.0603498	0.0407694	0.0824677	0.0519164	0.0292094	0.0143527	0.0340339	0.032315	0.0124619	0.0779513	0.115251	0.0128243	0.0150298	0.0437825	0.0453345	0.00267475	0.010699	0.0186118	0.010699	0.00947306	0.00401212	0.000626153	0.010914	0.0990223	0.00414253	0.00238992	0.0488984	0.0724696	0.0334995	0.000140642	0.00330942	0.00077877	0.00317434	0.00391727	0.000540314	0.00229633	0.0015534	248.736	550.662	96.1976	239.598	234.683	141.359	27.49	79.4435	46.08	83.1053	18.0153	94.798	54.3188	31.8179	87.9411
DU493	515	8	11	10.9072	21.9707	17.618	4.44425	0.290669	0.0920715	0.0709974	0.110598	0.019755	0.0260079	0.0337508	0.192184	0.0712174	0.031893	0.0259551	0.0423705	0.0586999	0.020025	0.0965153	0.141292	0.0308765	0.0267106	0.0614262	0.0713099	0.00434646	0.0164943	0.0339916	0.023404	0.007467	0.0072441	0.00334589	0.0113919	0.0806199	0.00613413	0.00262891	0.0443733	0.0789533	0.0251921	0.00243141	0.00317434	0.00384974	0.00628115	0.00249895	0.0031068	0.00391727	0.00141832	258.62	436.253	113.614	167.068	230.803	155.881	29.8358	82.9799	66.6641	93.1353	21.2059	99.0062	64.2547	30.6372	82.5053
DU494	516	8	12	10.6819	29.4006	19.6215	3.18412	0.172241	0.129375	0.0700683	0.115088	0.0134693	0.0056414	0.0441754	0.319033	0.0972272	0.0408726	0.036956	0.0504492	0.0888662	0.0318853	0.207125	0.209876	0.0432107	0.0374112	0.083154	0.0738421	0.0105875	0.0315397	0.0563926	0.0183889	0.0185003	0.0124821	0.00493917	0.0124276	0.0654041	0.00517816	0.00366454	0.0436979	0.0720643	0.0330942	0.00783455	0.0053356	0.00472775	0.00445759	0.00587591	0.00607853	0.00520052	0.00195864	306.282	436.897	118.4	208.338	213.288	180.874	34.9869	79.1297	78.7235	79.494	35.3593	133.282	64.8339	29.6503	90.3034
DU495	517	8	13	12.3167	31.5773	19.8831	4.68009	0.211339	0.19531	0.082475	0.155496	0.0239454	0.0056414	0.0408726	0.201783	0.109303	0.0308609	0.0189077	0.058442	0.0652316	0.0227752	0.136823	0.229901	0.0316116	0.0392899	0.0683693	0.0812753	0.00612963	0.0346603	0.0472538	0.0354404	0.0168286	0.0072441	0.00557648	0.0101173	0.0833285	0.00406286	0.00223059	0.0444408	0.0785481	0.0410638	0.000140642	0.00418743	0.00466021	0.00817225	0.00411989	0.00276911	0.0037822	0.00121571	252.512	364.29	130.364	193.32	200.727	152.168	33.4121	79.3675	66.2209	74.6884	22.4353	103.326	50.8576	25.6974	82.8646
DU496	518	8	14	13.0233	28.4353	20.1838	5.21448	0.271634	0.133296	0.137786	0.0984756	0.0191563	0.0398021	0.030448	0.154304	0.0705981	0.0242552	0.013837	0.0226893	0.0494179	0.0267286	0.100297	0.124619	0.0213195	0.0245051	0.0606093	0.0490102	0.00323198	0.0285306	0.0300909	0.0167172	0.0148226	0.0124821	0.000626153	0.0149768	0.0915339	0.00669177	0.00501883	0.0474125	0.0553822	0.0191136	0.00364712	0.00614607	0.00837486	0.00472775	0.00162094	0.00432251	0.00357958	0.00168848	322.793	550.457	137.021	199.526	237.255	157.509	34.4228	84.2412	82.4648	77.766	44.4087	122.45	53.68	10.4091	81.4582
DU497	519	8	15	13.9315	27.9875	20.7112	6.272	0.263094	0.106684	0.124997	0.15355	0.0339726	0.0324739	0.0402533	0.381684	0.137481	0.039634	0.0191655	0.0449488	0.099953	0.049246	0.222423	0.219329	0.0250769	0.0278542	0.134696	0.089117	0.0101417	0.0466966	0.0633023	0.0310939	0.0125936	0.0103646	0.00732909	0.0164904	0.0811776	0.00621379	0.00382387	0.0434277	0.0772649	0.0197215	0.000140642	0.00560576	0.00580837	0.00607853	0.00283665	0.0065513	0.0106712	0.00351204	223.29	464.689	72.4717	141.16	216.79	136.318	23.6949	62.7131	60.1126	60.614	13.7827	87.8243	49.667	19.1978	106.91
DU498	520	8	16	22.3925	47.1913	32.0082	6.54719	0.299517	0.13187	0.149264	0.0971286	0.0628567	0.0343419	0.0232231	0.317072	0.148834	0.0505747	0.0201969	0.0556059	0.0927337	0.0235487	0.177389	0.249754	0.0204209	0.0254853	0.0825006	0.0701663	0.00635252	0.0291993	0.0462508	0.027639	0.0160485	0.00757845	0.00462051	0.0175261	0.0553665	0.00438152	0.00382387	0.0316759	0.0470073	0.0177628	0.00560576	0.00607853	0.00574083	0.00405235	0.000194693	0.00445759	0.00526806	0.0037822	199.151	496.234	71.7326	189.374	241.615	158.384	27.4268	82.2055	56.5896	67.1653	16.2299	80.2751	32.8905	13.9834	71.9249
DU499	521	8	17	15.463	34.8535	22.1326	7.72967	0.548927	0.208616	0.089307	0.0939858	0.0218502	0.0056414	0.0345766	0.18083	0.188365	0.0379826	0.0203688	0.0574966	0.0727087	0.0332604	0.32994	0.329854	0.0285893	0.0470498	0.0965502	0.0981839	0.007467	0.0531606	0.0558353	0.0260788	0.00991885	0.00847003	0.00701043	0.0116309	0.070423	0.00812573	0.00414253	0.0479528	0.0724696	0.0212073	0.00398481	0.00256649	0.00391727	0.00439005	0.00283665	0.00182356	0.00303926	0.00337696	458.81	365.549	137.794	172.901	207.889	191.882	28.8204	59.9511	50.0404	56.0898	15.2362	67.0288	39.7967	24.283	105.659
DU500	522	8	18	14.8424	32.7442	22.0441	5.20543	0.313202	0.135791	0.131556	0.182734	0.0291835	0.0448312	0.0501618	0.323678	0.0997043	0.0575932	0.0128057	0.0508789	0.100984	0.0283616	0.162348	0.184264	0.0303047	0.0329185	0.105127	0.0762109	0.00501515	0.0279734	0.0404555	0.0228468	0.00936161	0.0115906	0.00828505	0.0165701	0.0749638	0.00270858	0.00342555	0.0561251	0.0738879	0.0263403	0.00493036	0.00270157	0.00432251	0.00405235	0.0015534	0.0018911	0.00290419	0.00486282	229.466	315.059	95.4644	156.426	257.782	188.464	27.4409	80.2774	66.9395	84.4427	13.826	108.72	41.4685	27.8251	101.387
DU501	523	8	19	11.096	24.5362	17.3104	4.96822	0.378332	0.219665	0.0863556	0.198148	0.0281359	0.0451186	0.0490265	0.235637	0.154408	0.0456204	0.0207125	0.0366122	0.0881787	0.0237206	0.186499	0.217181	0.0174803	0.0281809	0.0807035	0.0417404	0.00434646	0.0189461	0.0240727	0.0101417	0.0109219	0.00546094	0.000626153	0.0135429	0.0607836	0.00462051	0.00294757	0.0377544	0.0544366	0.0172225	0.00695654	0.00715916	0.00077877	0.00520052	0.00195864	0.00249895	0.00398481	0.00182356	249.352	464.413	75.9778	183.676	205.693	155.469	29.5929	84.3828	71.1393	83.4104	16.0582	101.533	41.6064	23.4168	85.3124
DU502	524	8	20	10.967	26.871	17.4786	4.62897	0.308057	0.104427	0.10308	0.137387	0.0378637	0.0406642	0.0451043	0.429059	0.165761	0.0314801	0.030768	0.0406516	0.182116	0.0373857	0.178076	0.222939	0.0310398	0.0256487	0.0833174	0.0441092	0.00557239	0.0322084	0.0367778	0.0143768	0.012705	0.013931	0.00812573	0.0157735	0.0622176	0.00382387	0.0048595	0.0509921	0.0871931	0.0223555	0.00932041	0.00324188	0.00513298	0.00668638	0.00364712	0.0034445	0.00668638	0.000540314	305.386	437.039	107.68	183.904	208.3	159.291	34.5319	101.348	70.628	80.239	19.8748	95.0998	51.7779	17.1459	96.1052
DU503	525	8	21	16.6751	37.1728	24.9572	6.34879	0.41064	0.207191	0.153746	0.210121	0.0252924	0.0432507	0.0338541	0.166793	0.113329	0.0390147	0.0190796	0.0402219	0.0539729	0.0339479	0.18392	0.176959	0.0312032	0.0342255	0.115092	0.0890353	0.00713266	0.0430188	0.052269	0.0255215	0.00180312	0.00869292	0.00533749	0.0228636	0.0713789	0.00629345	0.00541715	0.0366738	0.0636895	0.0188434	0.00641623	0.00506544	0.00425497	0.00493036	0.00364712	0.0034445	0.00547068	0.00466021	241.274	328.608	93.2646	161.314	272.729	181.213	26.5781	78.5328	59.8128	86.0911	17.211	110.086	51.0845	24.4238	104.836
DU504	526	8	22	14.9101	40.1935	25.8582	7.21675	0.348391	0.200181	0.100949	0.104013	0.0279862	0.0877945	0.0447947	0.273103	0.10889	0.0490265	0.0172748	0.0331744	0.0978044	0.032315	0.175326	0.179194	0.0270373	0.0296512	0.10382	0.0657554	0.00624107	0.0497057	0.0641939	0.0230697	0.0138195	0.0100303	0.00892237	0.0164904	0.0763978	0.00780707	0.00358488	0.0528832	0.0667287	0.0255298	0.000140642	0.00371466	0.00077877	0.00709162	0.00290419	0.0053356	0.0072267	0.00229633	219.431	423.889	70.5183	171.573	218.673	169.595	23.6092	76.8986	52.0497	69.6369	12.8374	90.6469	46.2285	20.3795	95.1342
DU505	527	8	23	14.5096	40.7612	27.496	5.55825	0.274926	0.133771	0.0964122	0.102666	0.0151155	0.0910994	0.0448979	0.382716	0.074417	0.0554257	0.0264708	0.0334323	0.105883	0.0324009	0.132182	0.157793	0.0294878	0.0222997	0.0874016	0.0519509	0.00847003	0.0510431	0.047031	0.0162714	0.0144882	0.0118135	0.00693077	0.0165701	0.0576767	0.00430185	0.00223059	0.0516	0.0571382	0.0304602	0.000140642	0.000389385	0.00077877	0.00911779	0.00580837	0.0037822	0.0049979	4.39175e-05	267.949	496.547	109.924	177.434	243.245	180.813	26.482	79.6733	61.7698	78.0856	20.0893	93.2462	60.976	21.8757	111.897
DU506	528	8	24	16.8024	38.8227	26.6624	6.13188	0.286656	0.150522	0.126637	0.221944	0.0279862	0.0600624	0.028487	0.293127	0.105071	0.0335444	0.0235487	0.047699	0.119548	0.0298226	0.163895	0.177475	0.034879	0.0385547	0.0981022	0.0673891	0.00958451	0.0322084	0.0548323	0.0264131	0.0197263	0.00902727	0.00844438	0.0220669	0.108821	0.0158531	0.00501883	0.0630816	0.0948251	0.0377544	0.000607853	0.00715916	0.00857748	0.00567329	0.00418743	0.00641623	0.00357958	0.00918533	239.576	486.823	100.611	201.935	256.427	172.255	27.2576	62.5035	59.7049	94.1523	12.231	110.042	44.8266	35.5174	100.171
DU507	529	8	25	14.1912	40.7216	23.7187	10.9511	0.415682	0.181411	0.144728	0.174353	0.0399589	0.0669595	0.0364344	0.17856	0.226863	0.050265	0.0305102	0.0711618	0.0898976	0.0286194	0.247003	0.467966	0.0365126	0.0537479	0.185912	0.155281	0.0187232	0.0765646	0.122927	0.0356633	0.0205064	0.0151569	0.0123479	0.0240585	0.0907373	0.00740875	0.00334589	0.0488984	0.0875308	0.0353906	0.00641623	0.00695654	0.00418743	0.00634869	0.00384974	0.00594345	0.00432251	0.00175602	275.902	343.581	91.4163	124.273	176.4	115.784	22.8477	74.9898	60.5251	64.0732	14.1025	70.8465	35.2101	21.6531	95.7861
DU508	530	8	26	14.3776	25.1301	18.7414	6.76925	0.397985	0.209329	0.112426	0.164625	0.0668975	0.0581944	0.0463429	0.438658	0.125095	0.0611024	0.029221	0.0410813	0.108891	0.0322291	0.168536	0.210907	0.0287527	0.0346339	0.0992457	0.0832357	0.00668687	0.0406784	0.0723296	0.0192805	0.0196148	0.0104761	0.00820539	0.0164108	0.0757604	0.00509849	0.00382387	0.0502492	0.0765895	0.022423	0.000140642	0.000389385	0.00925287	0.00628115	0.00209372	0.00547068	0.00493036	0.00364712	268.483	464.373	108.587	247.489	231.257	143.044	31.479	84.102	73.1711	82.6903	18.5487	88.192	60.7895	25.3981	109.831
DU509	531	8	27	9.66834	19.9363	17.2199	3.78699	0.448093	0.187113	0.110896	0.19291	0.00336733	0.057476	0.0522261	0.235224	0.0820548	0.0451043	0.0143527	0.0235487	0.0734822	0.0217439	0.106313	0.111985	0.0232799	0.0197675	0.06404	0.0433741	0.00367778	0.0263017	0.0339916	0.0207293	0.0156027	0.00969595	0.00533749	0.00645278	0.0698653	0.0059748	0.00159328	0.040456	0.0684848	0.0196539	0.00168848	0.00303926	0.0053356	0.00837486	0.00128325	0.00364712	0.00648377	0.00202618	231.382	431.887	115.025	346.175	278.576	200.155	40.9204	81.3684	99.796	140.012	25.8198	93.9743	88.9947	21.7495	134.292
DU510	532	8	28	19.022	39.5018	29.4218	7.06937	0.437083	0.201607	0.113793	0.227781	0.0291835	0.0244273	0.0317898	0.204776	0.107136	0.0392212	0.0171888	0.0434018	0.0598171	0.0223455	0.171459	0.242019	0.0270373	0.0325918	0.108476	0.0919759	0.00702121	0.0430188	0.0728868	0.028865	0.0216209	0.00880437	0.00701043	0.018721	0.0603056	0.00979867	0.00605446	0.0321487	0.0686874	0.0270832	0.000140642	0.00601099	0.0065513	0.00520052	0.00303926	0.00560576	0.00459267	4.39175e-05	279.563	453.126	119.376	183.226	324.282	245.294	27.408	70.6725	69.9574	93.301	25.637	76.5523	67.6104	28.1774	120.304
DU511	533	8	29	13.7188	34.8177	23.837	7.68707	0.13983	0.110129	0.117509	0.0529792	0.0525303	0.0296001	0.0345766	0.241313	0.199409	0.0618249	0.0140089	0.0330885	0.0741698	0.02458	0.25577	0.263934	0.0275274	0.0338171	0.0767827	0.0771911	0.0098074	0.0804653	0.0879323	0.0249643	0.0132623	0.00072441	0.00876304	0.0250145	0.0882677	0.00908169	0.00246958	0.0707136	0.0890842	0.0208021	0.0100633	0.00580837	0.0103335	0.00405235	0.00371466	0.00648377	0.00560576	0.00175602	260.29	334.027	117.893	152.847	204.594	130.205	26.1764	83.4721	52.9903	62.2261	16.1755	77.6826	38.0947	19.4437	100.137
DU512	534	8	30	13.0629	32.5549	21.6367	5.43192	0.22667	0.123079	0.0947179	0.076775	0.0107754	0.0507225	0.022707	0.0933051	0.107961	0.0378794	0.0132354	0.0407375	0.0493319	0.0182202	0.143527	0.189937	0.015765	0.0235249	0.0641217	0.0500721	0.00423501	0.0404555	0.0527148	0.0222896	0.015937	0.00847003	0.00868337	0.0117903	0.0613413	0.00430185	0.00318656	0.0421445	0.057611	0.0185733	0.00763193	0.00087801	0.00506544	0.00898272	0.00222879	0.00297173	0.00303926	0.00141832	275.4	535.546	100.442	237.5	223.638	146.479	29.8781	94.1085	57.9518	73.1708	15.7127	74.1018	46.8455	16.0384	96.8336
DU513	535	8	31	11.7635	26.1436	20.9032	11.9504	0.268547	0.129257	0.102698	0.0847069	0.057469	0.0557517	0.0756556	0.334825	0.315421	0.0420079	0.0311977	0.0819048	0.130635	0.0428002	0.364833	0.577717	0.0409236	0.0822555	0.181175	0.176437	0.007467	0.149786	0.17397	0.0423501	0.0316512	0.0156027	0.0163311	0.0378404	0.108821	0.0138615	0.00637312	0.106915	0.104348	0.0416042	0.0145209	0.00729424	0.00641623	0.00621361	0.00506544	0.00729424	0.0113466	0.00263403	403.625	367.336	152.487	171.16	228.644	190.557	30.0207	96.2891	54.3817	61.7586	24.8951	101.233	66.873	34.5063	122.052
DU514	536	8	32	13.0689	23.2712	15.6998	6.754	0.176253	0.238911	0.112481	0.0487888	0.0321767	0.0267263	0.0267323	0.374356	0.209627	0.038189	0.0140948	0.0589577	0.139831	0.0375576	0.281381	0.328564	0.0254853	0.0498271	0.0859313	0.0820105	0.00925016	0.0410128	0.0576185	0.0211751	0.0198377	0.0168286	0.00533749	0.01896	0.0810183	0.0068511	0.00302723	0.0738204	0.106577	0.0306628	0.000140642	0.00850994	0.00479528	0.00668638	0.00749685	0.00168848	0.00330942	0.00236387	315.016	399.827	148.529	163.305	197.035	129.412	22.516	68.0978	48.883	56.6818	25.0129	112.399	73.6408	30.0158	75.1134
DU515	537	8	33	18.0983	42.5174	26.9216	9.61381	0.306308	0.0961108	0.0699043	0.0594146	0.0794689	0.0466992	0.0325123	0.33885	0.15771	0.0446915	0.026213	0.0501914	0.111298	0.0342917	0.21254	0.246574	0.0274457	0.0428023	0.130204	0.0610994	0.0102532	0.0591788	0.0845888	0.0144882	0.0168286	0.00072441	0.00788673	0.0238195	0.0792657	0.00971901	0.00438152	0.050722	0.0956355	0.0200591	0.00756439	0.00574083	0.00459267	0.00452513	0.00459267	0.000270157	0.00202618	0.0034445	338.861	481.018	152.218	148.761	206.786	162.327	29.9663	114.659	59.1005	70.2552	19.9025	82.2973	44.6113	23.3426	87.5043
DU516	538	8	34	17.8584	36.502	23.0336	8.56302	0.287582	0.135315	0.0890883	0.0930878	0.0371154	0.0056414	0.0509875	0.707736	0.122618	0.0313769	0.027674	0.0650597	0.226205	0.0391046	0.213399	0.238323	0.0334903	0.0410869	0.141476	0.12612	0.00858148	0.0690976	0.10086	0.038338	0.0170515	0.0105875	0.0153751	0.0238992	0.10205	0.00900203	0.00446118	0.0579487	0.0836811	0.0347152	0.00763193	0.00398481	0.00432251	0.00452513	0.00715916	0.00526806	0.00682146	0.00229633	220.972	352.383	109.609	158.311	275.91	167.712	26.0187	74.7152	50.3086	78.7952	13.9444	98.84	41.1966	24.5379	113.211
DU517	539	8	35	19.3498	35.0019	22.7792	10.1731	0.470215	0.241168	0.109256	0.22374	0.0380134	0.0735692	0.0337508	0.313873	0.107136	0.0411822	0.0189937	0.0442612	0.0666067	0.0170169	0.108462	0.167419	0.0202576	0.0245868	0.0802951	0.0490919	0.00546094	0.0387838	0.061965	0.0202835	0.00991885	0.00735555	0.00709009	0.0174464	0.0822132	0.00701043	0.00350522	0.0613256	0.105294	0.0320811	0.000140642	0.00439005	0.0037822	0.00702408	0.00195864	0.00249895	0.00371466	0.0037822	231.519	323.584	122.645	112.975	284.879	175.347	23.4139	66.7147	54.0676	56.3225	17.6416	80.4689	44.0524	25.2658	83.0558
DU518	541	8	37	8.96566	24.2723	16.2777	5.85154	0.300958	0.110842	0.0857544	0.0966796	0.0460949	0.0679653	0.0354023	0.477982	0.115496	0.0434529	0.0329166	0.0529416	0.134846	0.0284475	0.178076	0.172834	0.0267923	0.0521142	0.101288	0.0851145	0.00835858	0.0567269	0.057507	0.0180545	0.00180312	0.0123707	0.00868337	0.018721	0.0736095	0.00517816	0.00334589	0.0659183	0.0881387	0.0234361	0.00905026	0.00796963	0.00648377	0.00715916	0.00425497	0.00351204	0.00317434	0.00270157	300.671	451.391	132.569	128.727	179.042	137.97	30.8825	90.1833	63.0241	104.171	28.2468	138.057	49.2091	21.3326	102.597
DU519	542	8	38	8.79311	22.6883	16.5414	6.72454	0.216175	0.0923091	0.0999101	0.0778226	0.0101768	0.0056414	0.0344733	0.289927	0.116115	0.0419047	0.0228611	0.0596452	0.0929916	0.0441753	0.216235	0.277514	0.0236066	0.06404	0.0686143	0.0773545	0.00401212	0.0436875	0.0473653	0.0269704	0.0072441	0.00690976	0.000626153	0.00987833	0.0662008	0.00430185	0.000308599	0.0373492	0.0643649	0.023166	0.00756439	0.00486282	0.00256649	0.00621361	0.00297173	0.00425497	0.00479528	0.0018911	242.939	298.279	86.9857	116.454	181.144	137.31	25.8019	77.5196	50.8774	76.7377	14.8706	119.097	54.8803	23.3254	102.742
DU520	543	8	39	19.1781	48.1448	34.1819	8.21809	0.308675	0.172263	0.148827	0.218951	0.0688431	0.0471303	0.0411822	0.171644	0.417499	0.0725592	0.035323	0.0871474	0.0576685	0.0360106	0.354863	0.85927	0.0517058	0.0843793	0.28573	0.319465	0.018166	0.118692	0.177536	0.0481454	0.0197263	0.0124821	0.0211906	0.0332199	0.0941628	0.00908169	0.0068511	0.0495062	0.0963109	0.0368764	0.00601099	0.00715916	0.00391727	0.00634869	0.00425497	0.0037822	0.00486282	4.39175e-05	302.982	292.891	131.547	180.946	243.185	224.354	32.9989	77.513	62.697	71.4433	17.6512	80.7382	52.1897	28.1244	93.1932
DU521	544	8	40	13.0258	28.0405	20.0365	6.74537	0.260727	0.143869	0.111716	0.11868	0.076326	0.0803227	0.0508843	0.242965	0.0866994	0.0257002	0.0188218	0.0483006	0.0916165	0.0379873	0.138972	0.157793	0.020911	0.0375745	0.123424	0.0804585	0.00635252	0.0410128	0.0693205	0.0303138	0.0123707	0.00072441	0.00987833	0.0207126	0.0813369	0.00462051	0.00406286	0.057611	0.102795	0.0289068	0.00756439	0.00357958	0.00587591	0.00614607	0.00290419	0.00418743	0.00540314	0.00263403	272.305	346.937	132.058	122.053	216.694	161.713	24.9119	78.3393	67.1054	68.4122	30.5953	88.2318	59.4664	19.3402	92.6754
DU522	545	8	41	14.484	31.0376	20.2333	10.7596	0.475565	0.250435	0.150302	0.182434	0.089047	0.0056414	0.0673985	0.458165	0.205189	0.0395308	0.0247519	0.069271	0.14516	0.0442612	0.313782	0.300805	0.0485201	0.0571786	0.194897	0.119585	0.0114791	0.0731097	0.0939505	0.040567	0.0228468	0.0129279	0.0122683	0.0277231	0.122603	0.00629345	0.00573581	0.065378	0.116167	0.0199241	0.000140642	0.00715916	0.012022	0.00466021	0.00148586	0.00756439	0.00884764	0.00128325	261.02	402.106	85.6917	209.435	271.19	202.91	28.6214	88.1698	78.0971	93.7029	20.9319	87.3263	54.8323	22.6728	104.2
DU523	546	8	42	15.4688	32.5307	21.3338	10.7998	0.224612	0.126643	0.133469	0.0974279	0.0668975	0.0056414	0.0308609	0.323987	0.129223	0.0267323	0.0222595	0.0620517	0.0995233	0.0398781	0.186241	0.185124	0.0268739	0.0405151	0.114276	0.0851961	0.00312054	0.0485912	0.0508202	0.0265246	0.0118135	0.00925016	0.0105953	0.020155	0.087949	0.00732909	0.00573581	0.0694303	0.098945	0.0285691	0.00715916	0.00553822	0.00405235	0.00567329	0.00256649	0.0072267	0.00520052	0.00229633	253.809	278.061	91.2808	121.749	201.078	146.412	22.1253	72.7186	52.0991	57.8088	15.7066	78.0271	35.9747	21.0327	86.983
DU524	547	8	43	15.74	38.0104	25.8849	4.51967	0.307337	0.112743	0.10155	0.177046	0.0278366	0.0385089	0.0339573	0.411719	0.0859769	0.0506779	0.0195093	0.0273302	0.0924759	0.039964	0.128143	0.171716	0.0186239	0.0433741	0.0570152	0.0609361	0.00546094	0.0247414	0.0355518	0.0118135	0.0072441	0.00267475	0.00581547	0.0144192	0.0576767	0.00414253	0.00167294	0.0486282	0.055112	0.0200591	0.00398481	0.00283665	0.00884764	0.00297173	0.00283665	0.00324188	0.00628115	0.00276911	255.267	413.979	96.1078	166.756	215.612	169.541	30.8052	82.5448	63.1929	95.7558	20.9098	122.08	49.7792	22.5062	112.359
DU525	548	8	44	11.2626	27.3901	23.5481	3.96929	0.17399	0.139949	0.109147	0.0477412	0.00673465	0.0320428	0.0345766	0.0912408	0.0280741	0.0398404	0.0183061	0.0192515	0.0344636	0.0193374	0.0749433	0.0247539	0.0173986	0.0102922	0.0231982	0.0312849	0.00557239	0.011702	0.0167172	0.0108104	0.00791279	0.00144882	0.00167294	0.00430185	0.0516223	0.00262891	0.00231026	0.0458591	0.0574759	0.0116167	0.000140642	0.000389385	0.0037822	0.000620066	0.0031068	0.00384974	0.00243141	0.00290419	277.059	529.614	91.174	215.44	187.453	150.286	27.1751	77.4323	50.8093	81.1302	20.4645	128.308	53.6659	25.0568	110.337
DU526	549	8	45	13.6864	29.8729	19.2409	7.39926	0.463732	0.179629	0.0999101	0.148162	0.0363671	0.051441	0.0316866	0.582434	0.195074	0.0315834	0.0408235	0.0495038	0.115681	0.0387608	0.344894	0.298742	0.0374928	0.0512157	0.18338	0.115256	0.0112562	0.0898269	0.103424	0.0382266	0.0199491	0.00958451	0.00812573	0.0184024	0.102289	0.00549681	0.00406286	0.0647026	0.0963785	0.0262728	0.00297173	0.00472775	0.00351204	0.00452513	0.00202618	0.00324188	0.00459267	0.00351204	232.823	338.791	115.128	181.782	239.952	179.423	21.0384	77.2082	64.605	104.841	17.8139	83.9494	66.5319	24.5046	81.1502
DU527	550	8	46	12.7458	28.0868	22.5762	4.81443	0.366294	0.182599	0.110732	0.130353	0.0236461	0.0625051	0.0266291	0.446502	0.150279	0.0324091	0.0258692	0.0425424	0.148168	0.0428002	0.256629	0.273646	0.0298962	0.0535845	0.158385	0.127917	0.00791279	0.0542751	0.0645282	0.0220667	0.0109219	0.00713266	0.00645278	0.020394	0.100456	0.00756808	0.00422219	0.0696329	0.101309	0.0289743	0.00364712	0.00364712	0.00405235	0.00493036	0.00270157	0.00303926	0.00425497	0.0015534	248.256	397.65	114.106	166.568	264.975	193.371	26.506	64.9319	70.7815	88.2749	29.3528	90.5098	81.0686	19.7571	74.7094
DU528	551	8	47	19.8161	51.2936	33.341	7.44028	0.232021	0.0484712	0.0935154	0.0782716	0.0674962	0.0198292	0.0344733	0.357325	0.188262	0.0308609	0.0257832	0.0570669	0.105969	0.0312837	0.290319	0.308196	0.0214828	0.0437008	0.147276	0.089362	0.0049037	0.0523804	0.0727754	0.0217323	0.0098074	0.00568384	0.00732909	0.0167294	0.0675551	0.00334589	0.00493917	0.0518701	0.0828031	0.018911	0.00384974	0.00351204	0.00222879	0.00290419	0.00297173	0.00283665	0.00276911	0.00108063	243.355	353.323	112.418	121.789	256.251	171.561	26.4109	78.655	55.6605	68.3937	18.9904	82.3845	59.0586	19.7046	99.1074
DU529	552	8	48	12.217	25.5383	18.3046	4.34557	0.201153	0.0637967	0.0752059	0.0941354	0.0395099	0.0554643	0.0363312	0.334102	0.151827	0.0357119	0.0171888	0.0568091	0.092304	0.0317993	0.191484	0.29582	0.0204209	0.0303047	0.0914041	0.0944264	0.00468081	0.0374464	0.0444677	0.0152683	0.0108104	0.00072441	0.00462051	0.0125072	0.0628549	0.00438152	0.00430185	0.0391052	0.0553146	0.0168173	0.0065513	0.00418743	0.00222879	0.000620066	0.00249895	0.00364712	0.00398481	0.00195864	244.799	413.76	111.013	145.599	220.201	130.741	24.0647	74.2211	53.0977	70.4874	18.4721	71.0079	51.1052	20.9959	93.8123
DU530	553	8	49	13.1792	33.5517	20.9684	12.4623	0.261962	0.144938	0.0913839	0.105958	0.0434011	0.0484235	0.0460333	0.306235	0.206014	0.0378794	0.021486	0.0867176	0.108462	0.0331744	0.265567	0.343003	0.0220546	0.0708198	0.182808	0.110681	0.00802424	0.0604047	0.0755616	0.0313168	0.0186118	0.0173858	0.00955968	0.021111	0.0963137	0.00525782	0.00645278	0.0472775	0.092934	0.0260026	0.0065513	0.00553822	0.00337696	0.00648377	0.00202618	0.00432251	0.0031068	0.00283665	313.461	308.443	117.081	118.728	213.871	159.088	23.6479	87.3553	61.1923	75.5587	18.25	77.5038	52.6334	26.8584	104.361
DU531	554	8	50	18.8225	37.2419	25.8576	10.3313	0.691226	0.26968	0.12128	0.376841	0.0538772	0.119694	0.169167	0.497902	0.120347	0.0421111	0.026127	0.0558637	0.102617	0.0350652	0.22208	0.213313	0.0303863	0.0561984	0.163694	0.140088	0.0072441	0.0429074	0.0806882	0.0388953	0.0141539	0.007467	0.00860371	0.0365658	0.201152	0.0117106	0.00541715	0.0828706	0.17648	0.0459267	0.0065513	0.00628115	0.00709162	0.00634869	0.00384974	0.00317434	0.00513298	0.00101309	224.783	409.306	123.836	132.775	264.288	170.558	25.791	75.3758	72.0386	83.8195	51.0629	134.095	63.7767	18.0454	87.9544
DU532	555	8	51	13.8253	29.7464	20.0409	8.02495	0.308572	0.257444	0.161234	0.143523	0.0284352	0.057476	0.0264227	0.165761	0.0719399	0.0310673	0.0220876	0.0339479	0.0693569	0.0234628	0.137597	0.180225	0.0227898	0.0197675	0.107823	0.0857679	0.00267475	0.0323198	0.0521575	0.0215094	0.00624107	0.00456936	0.00637312	0.0237399	0.0877897	0.00525782	0.00246958	0.0393078	0.092191	0.0311356	0.000140642	0.0031068	0.0031068	0.0053356	0.00236387	0.00547068	0.00506544	0.00202618	271.388	539.9	89.5726	211.357	215.046	148.411	23.8171	86.5757	56.4337	77.9534	18.6927	105.842	60.9057	30.1269	89.8529
DU533	556	8	52	17.138	29.9417	20.9487	10.7188	0.269062	0.250078	0.135108	0.162679	0.165074	0.0353477	0.0403565	0.335238	0.152137	0.0435561	0.0209704	0.0460661	0.115337	0.0321431	0.201195	0.335096	0.030223	0.0534212	0.268004	0.196531	0.0103646	0.0781249	0.165723	0.0484798	0.0187232	0.0134852	0.0144192	0.0577564	0.131207	0.00740875	0.0079664	0.0663911	0.136294	0.0334995	0.00621361	0.00695654	0.00607853	0.00601099	0.00175602	0.00796963	0.00959057	0.00270157	223.071	375.964	82.2819	181.608	247.255	164.909	21.9446	90.5924	61.6091	69.0196	16.9325	94.734	52.5455	33.4261	92.1979
DU534	557	8	53	11.2421	26.5915	17.3062	4.43331	0.159996	0.136503	0.0628537	0.0865028	0.0410065	0.0323302	0.033338	0.413164	0.0763781	0.0257002	0.0157278	0.0254395	0.159426	0.0339479	0.110868	0.113017	0.0229531	0.0136412	0.0799684	0.049582	0.00200606	0.0241842	0.030871	0.011702	0.00958451	0.00568384	0.00517816	0.00661211	0.0521799	0.00254925	0.00223059	0.0220853	0.0397131	0.0153989	0.00216126	0.00216126	0.00195864	0.00209372	0.00290419	0.0037822	0.00560576	0.00270157	233.156	436.17	86.4531	188.719	185.063	151.893	24.6042	70.0548	61.3443	75.78	15.2478	122.681	43.1342	27.2198	86.7188
DU535	558	8	54	11.3243	22.1244	16.3572	7.3109	0.266078	0.0950416	0.0857544	0.0948837	0.064952	0.0386526	0.0443818	0.415125	0.119315	0.034783	0.0354949	0.055434	0.110438	0.0319712	0.193288	0.195609	0.0450894	0.0353691	0.132899	0.0930378	0.00278619	0.0356633	0.0479225	0.0173858	0.0129279	0.00668687	0.00581547	0.0150565	0.0814166	0.00533749	0.00294757	0.0420769	0.0726722	0.0239089	0.00290419	0.00364712	0.0037822	0.0031068	0.00162094	0.0034445	0.00290419	0.00202618	268.264	306.158	112.798	132.751	244.126	160.741	25.4708	79.4544	68.9324	80.3915	18.6882	85.4576	84.6517	27.0719	109.129
DU536	559	8	55	10.0126	22.2202	16.6061	4.11804	0.279659	0.121416	0.0890337	0.108652	0.0203536	0.0056414	0.0159981	0.186094	0.0636828	0.0314801	0.0191655	0.0207985	0.0717634	0.0281037	0.0906711	0.105368	0.0189506	0.0150298	0.0392899	0.0321834	0.0049037	0.0164943	0.0156027	0.0135966	0.00534949	0.00390067	0.0031069	0.00868337	0.0583937	0.00581547	0.00207126	0.0368764	0.0425497	0.0179654	0.000140642	0.00128325	0.00384974	0.0037822	0.00222879	0.00297173	0.00148586	0.00364712	287.398	384.218	105.487	184.934	255.902	195.459	31.6101	80.6619	77.6783	111.75	19.0397	82.4557	92.4984	30.2939	117.72
DU537	560	8	56	14.9178	35.6096	25.5432	6.94755	0.349831	0.143156	0.0798516	0.111346	0.0300814	0.0387963	0.0277645	0.20973	0.166896	0.0320994	0.0211423	0.070818	0.0634268	0.0263849	0.160028	0.351769	0.0332453	0.0383914	0.124323	0.160917	0.00434646	0.0378922	0.0650855	0.0357747	0.0103646	0.00902727	0.00605446	0.0156141	0.0739282	0.00422219	0.00334589	0.0381597	0.0708486	0.0205995	0.000140642	0.00330942	0.00371466	0.00384974	0.00324188	0.00520052	0.00736178	0.000270157	288.161	365.937	139.038	179.162	270.293	201.435	34.3679	87.0759	75.73	111.928	17.8768	92.9109	62.4582	24.2048	114.404
DU538	561	8	57	13.1591	34.1557	21.5971	5.51292	0.723431	0.24497	0.0648213	0.160434	0.0212516	0.0423885	0.0445883	0.173296	0.077307	0.0402533	0.016931	0.0344636	0.0690132	0.0266427	0.126854	0.157364	0.0198491	0.0214828	0.0714733	0.0496637	0.00323198	0.0215094	0.0303138	0.0182774	0.0125936	0.0072441	0.00207126	0.010914	0.0913746	0.00573581	0.0031069	0.0663911	0.0998905	0.0285691	0.00405235	0.00243141	0.00391727	0.0087801	0.00229633	0.00317434	0.00493036	0.00432251	349.587	477.938	165.556	217.348	251.394	195.899	29.0617	92.2087	72.9691	74.162	30.1133	114.621	80.0539	19.9272	116.36
DU539	562	8	58	12.8456	35.9582	23.5788	4.80548	0.500876	0.182242	0.0787585	0.168217	0.0395099	0.0362099	0.0349894	0.205189	0.0661599	0.0476847	0.019939	0.0317993	0.0541448	0.0192515	0.110782	0.116282	0.02377	0.019359	0.0575054	0.0519509	0.00245185	0.0208407	0.0299794	0.0163828	0.00768989	0.00445791	0.0048595	0.00979867	0.0840455	0.00549681	0.00350522	0.0557199	0.0796963	0.0233686	0.00384974	0.00222879	0.00351204	0.00493036	0.00195864	0.00276911	0.00330942	0.00236387	320.998	469.803	172.163	201.55	257.915	205.284	33.0073	91.3715	74.9017	81.552	24.6705	106.005	73.3194	15.569	112.883
DU540	563	8	59	14.6114	40.2799	25.1334	7.05569	0.360635	0.168224	0.0865742	0.133047	0.019755	0.0285943	0.0250809	0.350307	0.130359	0.0498522	0.0242362	0.0581842	0.0992655	0.0222595	0.15023	0.185124	0.0263022	0.0469681	0.108558	0.0790699	0.00835858	0.0231811	0.0460279	0.0212865	0.0134852	0.00902727	0.00661211	0.0117106	0.0748045	0.00446118	0.0028679	0.0299874	0.0529507	0.0232335	0.00445759	0.00297173	0.0031068	0.00439005	0.00182356	0.00249895	0.00195864	4.39175e-05	320.35	428.802	111.584	150.875	230.579	168.831	27.255	91.1521	63.0605	91.9952	15.208	71.7709	51.7556	27.4026	116.035
DU541	564	8	60	17.9615	38.3609	23.5438	7.58714	0.383991	0.147196	0.0884325	0.0939858	0.0302311	0.0438254	0.0482007	0.316659	0.116322	0.0335444	0.0142667	0.0361825	0.0654035	0.0401359	0.182975	0.187788	0.0287527	0.0370027	0.159365	0.0821738	0.00557239	0.05004	0.0696548	0.0226239	0.0122593	0.00925016	0.00979867	0.0183227	0.0688297	0.00605446	0.00509849	0.0547068	0.0875308	0.0233686	0.00486282	0.0049979	0.0034445	0.00243141	0.00229633	0.00371466	0.00506544	0.00202618	199.169	423.436	88.8904	196.184	263.111	165.62	23.4301	73.996	65.4775	89.9047	14.0809	71.5767	45.0924	18.0974	86.1837

### Sheet: Supplemental Table S7-Change in
Supplemental Table 7. Descriptive statistics for change in lab measurements between baseline and 6-month follow-up.
Characteristics	Total
	No. 171
Change in ALT
Mean (SD)	-1.1 (9.3)
Median (Q1, Q3)	-1.0 (-4.0, 1.0)
(Min, Max)	(-28.0, 65.0)
Missing	21 (12.3%)
Decreased >= 5% in ALT
No	67 (44.7%)
Yes	83 (55.3%)
Missing	21
Change in HbA1c
Mean (SD)	0.0 (0.4)
Median (Q1, Q3)	0.0 (-0.1, 0.1)
(Min, Max)	(-0.9, 3.5)
Missing	29 (17.0%)
Decreased >= 5% in HbA1c
No	130 (91.5%)
Yes	12 (8.5%)
Missing	29
Change in LDL
Mean (SD)	-2.3 (17.6)
Median (Q1, Q3)	-1.0 (-11.0, 6.0)
(Min, Max)	(-50.0, 61.0)
Missing	29 (17.0%)
Decreased >= 5% in LDL
No	85 (59.9%)
Yes	57 (40.1%)
Missing	29
Change in HDL
Mean (SD)	-0.8 (6.0)
Median (Q1, Q3)	-1.0 (-5.0, 3.0)
(Min, Max)	(-21.0, 13.0)
Missing	28 (16.4%)
Increased >= 5% in HDL
No	95 (66.4%)
Yes	48 (33.6%)
Missing	28
Change in triglyceride
Mean (SD)	0.1 (38.5)
Median (Q1, Q3)	-1.0 (-19.0, 22.5)
(Min, Max)	(-164.0, 110.0)
Missing	28 (16.4%)
Decreased >= 5% in triglyceride
No	79 (55.2%)
Yes	64 (44.8%)
Missing	28
Change in TG/HDl ratio
Mean (SD)	0.1 (±1.1)
Missing	28 (16.4%)
C-reactive protein
Mean (SD)	0.0 (1.0)
Median (Q1, Q3)	0.0 (-0.1, 0.1)
(Min, Max)	(-5.2, 9.7)
Missing	31 (18.1%)
Change in insulin
Mean (SD)	8.7 (22.3)
Median (Q1, Q3)	4.0 (-1.9, 12.1)
(Min, Max)	(-35.8, 138.2)
Missing	39 (22.8%)
Decreased >= 5% in insulin
No	94 (71.2%)
Yes	38 (28.8%)
Missing	39
Change in glucose
Mean (SD)	4.1 (16.1)
Median (Q1, Q3)	2.0 (-2.0, 8.8)
(Min, Max)	(-30.0, 125.0)
Missing	17 (9.9%)
Decreased >= 5% in glucose
No	125 (81.2%)
Yes	29 (18.8%)
Missing	17
Change in systolic
Mean (SD)	2.1 (10.8)
Median (Q1, Q3)	2.0 (-6.0, 10.0)
(Min, Max)	(-30.0, 46.0)
Missing	30 (17.5%)
Decreased >= 5% in systolic blood pressure
No	105 (74.5%)
Yes	36 (25.5%)
Missing	30
Change in diastolic
Mean (SD)	1.6 (12.3)
Median (Q1, Q3)	1.5 (-6.0, 8.0)
(Min, Max)	(-25.0, 60.0)
Missing	30 (17.5%)
Decreased >= 5% in diastolic blood pressure
No	93 (66%)
Yes	48 (34%)
Missing	30
Change in BMIp95
Mean (SD)	-2.3 (11.7)
Median (Q1, Q3)	-0.3 (-5.7, 3.4)
(Min, Max)	(-87.8, 13.7)
Missing	15 (8.8%)
