## Supplemental data supporting Figure S4 for "Branched chain amino acid metabolism and microbiome in adolescents with obesity during weight loss therapy"

### Sheet: Factor1|taxa.species.filt.clr
feature	factor	value	view	scale	sign	abs
Bacteroides caecimuris	Factor1	0.17678	taxa.species.filt.clr	1	+	0.17678
Bacteroides finegoldii	Factor1	0.172915	taxa.species.filt.clr	0.978132	+	0.172915
Bacteroides congonensis	Factor1	0.169764	taxa.species.filt.clr	0.960312	+	0.169764
Bacteroides acidifaciens	Factor1	0.154182	taxa.species.filt.clr	0.872168	+	0.154182
Bacteroides oleiciplenus	Factor1	0.15002	taxa.species.filt.clr	0.848623	+	0.15002
Bacteroides eggerthii	Factor1	0.140277	taxa.species.filt.clr	0.793509	+	0.140277
Bacteroides fluxus	Factor1	0.132951	taxa.species.filt.clr	0.752067	+	0.132951
uncultured Anaerotruncus sp.	Factor1	0.118062	taxa.species.filt.clr	0.667844	+	0.118062
Bacteroides thetaiotaomicron	Factor1	0.114846	taxa.species.filt.clr	0.649651	+	0.114846
Phocaeicola coprocola	Factor1	0.108532	taxa.species.filt.clr	0.613935	+	0.108532
Phocaeicola sartorii	Factor1	0.107524	taxa.species.filt.clr	0.608237	+	0.107524
Parabacteroides massiliensis	Factor1	0.094318	taxa.species.filt.clr	0.533532	+	0.094318
Parabacteroides distasonis	Factor1	0.0919161	taxa.species.filt.clr	0.519945	+	0.0919161
Phocaeicola coprophilus	Factor1	0.0904252	taxa.species.filt.clr	0.511512	+	0.0904252
Bacteroides intestinalis	Factor1	0.0812802	taxa.species.filt.clr	0.459781	+	0.0812802
Bacteroides fragilis	Factor1	0.0810234	taxa.species.filt.clr	0.458328	+	0.0810234
Paraprevotella clara	Factor1	0.0808653	taxa.species.filt.clr	0.457434	+	0.0808653
Bacteroides cellulosilyticus	Factor1	0.0734528	taxa.species.filt.clr	0.415503	+	0.0734528
Phocaeicola massiliensis	Factor1	0.0720969	taxa.species.filt.clr	0.407833	+	0.0720969
Odoribacter splanchnicus	Factor1	0.0701062	taxa.species.filt.clr	0.396573	+	0.0701062
Parabacteroides merdae	Factor1	0.0672391	taxa.species.filt.clr	0.380354	+	0.0672391
Sutterella wadsworthensis	Factor1	0.0562211	taxa.species.filt.clr	0.318028	+	0.0562211
Bacteroides stercoris	Factor1	0.05596	taxa.species.filt.clr	0.316551	+	0.05596
Eubacterium limosum	Factor1	0.0513896	taxa.species.filt.clr	0.290697	+	0.0513896
Phascolarctobacterium sp. CAG:207	Factor1	0.046575	taxa.species.filt.clr	0.263462	+	0.046575
Bilophila wadsworthia	Factor1	0.0441526	taxa.species.filt.clr	0.24976	+	0.0441526
Ruminococcus sp. CAG:579	Factor1	0.042867	taxa.species.filt.clr	0.242487	+	0.042867
Alistipes communis	Factor1	0.0420177	taxa.species.filt.clr	0.237683	+	0.0420177
Prevotella lascolaii	Factor1	0.0397249	taxa.species.filt.clr	0.224713	+	0.0397249
Alistipes shahii	Factor1	0.0394148	taxa.species.filt.clr	0.222959	+	0.0394148
Roseburia sp. CAG:303	Factor1	0.0377867	taxa.species.filt.clr	0.21375	+	0.0377867
Eggerthella sp. CAG:298	Factor1	0.0377093	taxa.species.filt.clr	0.213312	+	0.0377093
Shigella sonnei	Factor1	0.0375638	taxa.species.filt.clr	0.212488	+	0.0375638
Barnesiella intestinihominis	Factor1	0.0344061	taxa.species.filt.clr	0.194626	+	0.0344061
Alistipes putredinis	Factor1	0.0312528	taxa.species.filt.clr	0.176789	+	0.0312528
Streptomyces sp. e14	Factor1	0.0304175	taxa.species.filt.clr	0.172064	+	0.0304175
Negativibacillus massiliensis	Factor1	0.0270515	taxa.species.filt.clr	0.153023	+	0.0270515
Eubacterium sp. CAG:38	Factor1	0.025452	taxa.species.filt.clr	0.143975	+	0.025452
Bifidobacterium bifidum	Factor1	0.0212497	taxa.species.filt.clr	0.120204	+	0.0212497
Eubacterium sp. CAG:192	Factor1	0.0194503	taxa.species.filt.clr	0.110025	+	0.0194503
Eubacterium sp. 36_13	Factor1	0.0183152	taxa.species.filt.clr	0.103604	+	0.0183152
Dialister invisus	Factor1	0.0178933	taxa.species.filt.clr	0.101217	+	0.0178933
Parascardovia denticolens	Factor1	0.0178848	taxa.species.filt.clr	0.10117	+	0.0178848
Ruminococcus sp. CAG:403	Factor1	0.0168791	taxa.species.filt.clr	0.0954807	+	0.0168791
Firmicutes bacterium CAG:102	Factor1	0.0165136	taxa.species.filt.clr	0.0934129	+	0.0165136
Eubacterium sp. 3_1_31	Factor1	0.0162377	taxa.species.filt.clr	0.0918524	+	0.0162377
Megasphaera sp. MJR8396C	Factor1	0.0157342	taxa.species.filt.clr	0.0890041	+	0.0157342
Oscillibacter sp. CAG:241_62_21	Factor1	0.0154679	taxa.species.filt.clr	0.087498	+	0.0154679
Alistipes ihumii	Factor1	0.0148564	taxa.species.filt.clr	0.0840387	+	0.0148564
Bifidobacterium pullorum	Factor1	0.0138161	taxa.species.filt.clr	0.0781541	+	0.0138161

### Sheet: Factor1|ko.filt.log10
feature	factor	value	view	scale	sign	abs
hcaD	Factor1	0.00153063	ko.filt.log10	0.867811	+	0.00153063
PTS-Bgl-EIIC_bglF_bglP	Factor1	0.00150461	ko.filt.log10	0.85306	+	0.00150461
aas	Factor1	0.00147823	ko.filt.log10	0.838105	+	0.00147823
K02476	Factor1	0.00146945	ko.filt.log10	0.833127	+	0.00146945
E4.6.1.2	Factor1	0.00144225	ko.filt.log10	0.817702	+	0.00144225
PTS-Scr-EIIC_scrA_sacP_sacX_ptsS	Factor1	0.00138289	ko.filt.log10	0.784053	+	0.00138289
senX3	Factor1	0.00133629	ko.filt.log10	0.757631	+	0.00133629
RPS6KA5_MSK1	Factor1	0.0013335	ko.filt.log10	0.756045	+	0.0013335
E2.4.1.216	Factor1	0.00133091	ko.filt.log10	0.75458	+	0.00133091
hdrD	Factor1	0.00132092	ko.filt.log10	0.748917	+	0.00132092
IMPDH_guaB	Factor1	0.00128268	ko.filt.log10	0.727235	+	0.00128268
E2.7.1.71_aroK_aroL	Factor1	0.0012139	ko.filt.log10	0.688237	+	0.0012139
CYP81F	Factor1	0.00120486	ko.filt.log10	0.683114	+	0.00120486
E3.1.3.15B	Factor1	0.00120041	ko.filt.log10	0.680589	+	0.00120041
mtrB	Factor1	0.0011922	ko.filt.log10	0.675937	+	0.0011922
pabBC	Factor1	0.00118756	ko.filt.log10	0.673304	+	0.00118756
hisC	Factor1	0.00118025	ko.filt.log10	0.66916	+	0.00118025
ABC.CD.P	Factor1	0.00117958	ko.filt.log10	0.668782	+	0.00117958
ARG56	Factor1	0.00116166	ko.filt.log10	0.658619	+	0.00116166
MAPKAPK5_PRAK	Factor1	0.00115023	ko.filt.log10	0.652139	+	0.00115023
PTS-Mur-EIIC_murP	Factor1	0.00113344	ko.filt.log10	0.642623	+	0.00113344
carB_CPA2	Factor1	0.00111131	ko.filt.log10	0.630075	+	0.00111131
mef	Factor1	0.00110637	ko.filt.log10	0.627274	+	0.00110637
nuoG	Factor1	0.00110034	ko.filt.log10	0.623855	+	0.00110034
aglK	Factor1	0.00109355	ko.filt.log10	0.620003	+	0.00109355
PTS-MalGlc-EIIC_malX	Factor1	0.00109228	ko.filt.log10	0.619285	+	0.00109228
lptB	Factor1	0.00108297	ko.filt.log10	0.614006	+	0.00108297
PC_pyc	Factor1	0.0010754	ko.filt.log10	0.609713	+	0.0010754
gltB	Factor1	0.0010739	ko.filt.log10	0.608862	+	0.0010739
atoS	Factor1	0.00106622	ko.filt.log10	0.60451	+	0.00106622
GBE1_glgB	Factor1	0.00105025	ko.filt.log10	0.595453	+	0.00105025
PTS-EI.PTSI_ptsI	Factor1	0.00104113	ko.filt.log10	0.590284	+	0.00104113
FDH	Factor1	0.00103105	ko.filt.log10	0.58457	+	0.00103105
wspE	Factor1	0.0010119	ko.filt.log10	0.573711	+	0.0010119
ade	Factor1	0.0010078	ko.filt.log10	0.571386	+	0.0010078
narQ	Factor1	0.00098435	ko.filt.log10	0.558092	+	0.00098435
E3.1.3.16	Factor1	0.000965675	ko.filt.log10	0.547503	+	0.000965675
cph1	Factor1	0.000954333	ko.filt.log10	0.541073	+	0.000954333
livM	Factor1	0.000951902	ko.filt.log10	0.539695	+	0.000951902
ABC-2.A	Factor1	0.000951567	ko.filt.log10	0.539505	+	0.000951567
E2.7.1.-	Factor1	0.000945018	ko.filt.log10	0.535792	+	0.000945018
E3.2.1.25_MANBA_manB	Factor1	0.000933111	ko.filt.log10	0.529041	+	0.000933111
GLT1	Factor1	0.00092818	ko.filt.log10	0.526245	+	0.00092818
fdoH_fdsB	Factor1	0.000922371	ko.filt.log10	0.522952	+	0.000922371
ndhI	Factor1	0.000912785	ko.filt.log10	0.517517	+	0.000912785
gmd_GMDS	Factor1	0.000884967	ko.filt.log10	0.501745	+	0.000884967
cqsS	Factor1	0.000877761	ko.filt.log10	0.49766	+	0.000877761
E4.2.99.18	Factor1	0.00087614	ko.filt.log10	0.496741	+	0.00087614
purM	Factor1	0.000874928	ko.filt.log10	0.496053	+	0.000874928
msmX_msmK_malK_sugC_ggtA_msiK	Factor1	0.000868908	ko.filt.log10	0.49264	+	0.000868908

### Sheet: Factor1|kegg.log10
feature	factor	value	view	scale	sign	abs
VarioustypesofN-glycanbiosynthesis	Factor1	0.58817	kegg.log10	1	+	0.58817
Carbohydratedigestionandabsorption	Factor1	0.566275	kegg.log10	0.962774	+	0.566275
beta-Lactamresistance	Factor1	0.556284	kegg.log10	0.945788	+	0.556284
Terpenoidbackbonebiosynthesis	Factor1	0.548639	kegg.log10	0.932789	+	0.548639
Basaltranscriptionfactors	Factor1	0.49286	kegg.log10	0.837955	+	0.49286
alpha-Linolenicacidmetabolism	Factor1	0.46293	kegg.log10	0.787068	+	0.46293
Estrogensignalingpathway	Factor1	0.372854	kegg.log10	0.633923	+	0.372854
Synthesisanddegradationofketonebodies	Factor1	0.329573	kegg.log10	0.560337	+	0.329573
Glycosylphosphatidylinositol(GPI)-anchorbiosynthesis	Factor1	0.295319	kegg.log10	0.502099	+	0.295319
Glycosphingolipidbiosynthesis-lactoandneolactoseries	Factor1	0.287042	kegg.log10	0.488025	+	0.287042
BiosynthesisoftypeIIpolyketideproducts	Factor1	0.274733	kegg.log10	0.467098	+	0.274733
Toluenedegradation	Factor1	0.240266	kegg.log10	0.408498	+	0.240266
Cyanoaminoacidmetabolism	Factor1	0.239124	kegg.log10	0.406556	+	0.239124
Photosynthesis	Factor1	0.237926	kegg.log10	0.404519	+	0.237926
Phosphonateandphosphinatemetabolism	Factor1	0.23057	kegg.log10	0.392012	+	0.23057
BiosynthesisoftypeIIpolyketidebackbone	Factor1	0.226244	kegg.log10	0.384658	+	0.226244
Ribosomebiogenesisineukaryotes	Factor1	0.222134	kegg.log10	0.37767	+	0.222134
Insecthormonebiosynthesis	Factor1	0.21382	kegg.log10	0.363535	+	0.21382
Aminoacyl-tRNAbiosynthesis	Factor1	0.19651	kegg.log10	0.334104	+	0.19651
Signalingpathwaysregulatingpluripotencyofstemcells	Factor1	0.190616	kegg.log10	0.324083	+	0.190616
MAPKsignalingpathway-fly	Factor1	0.168046	kegg.log10	0.28571	+	0.168046
ECM-receptorinteraction	Factor1	0.1666	kegg.log10	0.283251	+	0.1666
Huntingtondisease	Factor1	0.166283	kegg.log10	0.282712	+	0.166283
Carotenoidbiosynthesis	Factor1	0.156601	kegg.log10	0.266251	+	0.156601
Etherlipidmetabolism	Factor1	0.155844	kegg.log10	0.264963	+	0.155844
Xylenedegradation	Factor1	0.142886	kegg.log10	0.242932	+	0.142886
Sulfurrelaysystem	Factor1	0.142779	kegg.log10	0.24275	+	0.142779
D-Alaninemetabolism	Factor1	0.136634	kegg.log10	0.232303	+	0.136634
Polycyclicaromatichydrocarbondegradation	Factor1	0.135926	kegg.log10	0.231099	+	0.135926
Carbonfixationinphotosyntheticorganisms	Factor1	0.135313	kegg.log10	0.230057	+	0.135313
Lysosome	Factor1	0.128086	kegg.log10	0.217771	+	0.128086
Regulationofactincytoskeleton	Factor1	0.116377	kegg.log10	0.197862	+	0.116377
Pathwaysincancer	Factor1	0.116022	kegg.log10	0.197259	+	0.116022
Biosynthesisofunsaturatedfattyacids	Factor1	0.102513	kegg.log10	0.174292	+	0.102513
Proteindigestionandabsorption	Factor1	0.0911634	kegg.log10	0.154995	+	0.0911634
Shigellosis	Factor1	0.0810204	kegg.log10	0.13775	+	0.0810204
Dioxindegradation	Factor1	0.0476398	kegg.log10	0.0809966	+	0.0476398
Salmonellainfection	Factor1	0.0250777	kegg.log10	0.0426368	+	0.0250777
PPARsignalingpathway	Factor1	0.011093	kegg.log10	0.0188602	+	0.011093
Tetracyclinebiosynthesis	Factor1	-0.0975583	kegg.log10	-0.165867	-	0.0975583

### Sheet: Factor1|pfam.filt.log10
feature	factor	value	view	scale	sign	abs
META	Factor1	0.69572	pfam.filt.log10	1	+	0.69572
DUF4252	Factor1	0.67905	pfam.filt.log10	0.97604	+	0.67905
DUF4251	Factor1	0.676746	pfam.filt.log10	0.972728	+	0.676746
DUF3276	Factor1	0.671451	pfam.filt.log10	0.965117	+	0.671451
NigD_N	Factor1	0.669261	pfam.filt.log10	0.96197	+	0.669261
DUF5063	Factor1	0.667989	pfam.filt.log10	0.960141	+	0.667989
DUF3316	Factor1	0.667244	pfam.filt.log10	0.959069	+	0.667244
DUF4286	Factor1	0.666847	pfam.filt.log10	0.958499	+	0.666847
TolB_like	Factor1	0.665906	pfam.filt.log10	0.957146	+	0.665906
Pept_S41_N	Factor1	0.66198	pfam.filt.log10	0.951504	+	0.66198
DUF4136	Factor1	0.658428	pfam.filt.log10	0.946399	+	0.658428
DUF4374	Factor1	0.657843	pfam.filt.log10	0.945557	+	0.657843
N-glycanase_C	Factor1	0.657298	pfam.filt.log10	0.944775	+	0.657298
NigD_C	Factor1	0.656759	pfam.filt.log10	0.943999	+	0.656759
Fib_succ_major	Factor1	0.655895	pfam.filt.log10	0.942757	+	0.655895
Porin_2	Factor1	0.655433	pfam.filt.log10	0.942094	+	0.655433
N-glycanase_N	Factor1	0.654612	pfam.filt.log10	0.940913	+	0.654612
DUF4834	Factor1	0.654489	pfam.filt.log10	0.940737	+	0.654489
CBM32	Factor1	0.651464	pfam.filt.log10	0.936389	+	0.651464
DUF4831	Factor1	0.651118	pfam.filt.log10	0.935891	+	0.651118
DUF4934	Factor1	0.649591	pfam.filt.log10	0.933696	+	0.649591
DUF5690	Factor1	0.648266	pfam.filt.log10	0.931791	+	0.648266
DUF2721	Factor1	0.643372	pfam.filt.log10	0.924758	+	0.643372
NVEALA	Factor1	0.641763	pfam.filt.log10	0.922445	+	0.641763
Tricorn_C1	Factor1	0.641627	pfam.filt.log10	0.922249	+	0.641627
DUF4858	Factor1	0.638127	pfam.filt.log10	0.917219	+	0.638127
DUF4493	Factor1	0.636046	pfam.filt.log10	0.914227	+	0.636046
DUF4221	Factor1	0.635224	pfam.filt.log10	0.913046	+	0.635224
DUF3244	Factor1	0.632794	pfam.filt.log10	0.909552	+	0.632794
DUF452	Factor1	0.632281	pfam.filt.log10	0.908816	+	0.632281
Lyase_catalyt	Factor1	0.629392	pfam.filt.log10	0.904664	+	0.629392
YkuD_2	Factor1	0.629352	pfam.filt.log10	0.904606	+	0.629352
DUF4842	Factor1	0.628001	pfam.filt.log10	0.902664	+	0.628001
DUF3857	Factor1	0.627758	pfam.filt.log10	0.902314	+	0.627758
DUF3078	Factor1	0.62747	pfam.filt.log10	0.901901	+	0.62747
DUF2400	Factor1	0.627206	pfam.filt.log10	0.901521	+	0.627206
DUF4847	Factor1	0.626621	pfam.filt.log10	0.90068	+	0.626621
PagL	Factor1	0.621945	pfam.filt.log10	0.893959	+	0.621945
DUF5689	Factor1	0.62024	pfam.filt.log10	0.891509	+	0.62024
DUF3805	Factor1	0.619051	pfam.filt.log10	0.8898	+	0.619051
Porin_O_P	Factor1	0.617252	pfam.filt.log10	0.887213	+	0.617252
DUF3871	Factor1	0.615688	pfam.filt.log10	0.884966	+	0.615688
DUF4890	Factor1	0.61467	pfam.filt.log10	0.883502	+	0.61467
RRM_1	Factor1	0.614353	pfam.filt.log10	0.883047	+	0.614353
DUF5074	Factor1	0.614045	pfam.filt.log10	0.882604	+	0.614045
DUF4010	Factor1	0.613686	pfam.filt.log10	0.882088	+	0.613686
DUF3667	Factor1	0.613508	pfam.filt.log10	0.881832	+	0.613508
DUF3806	Factor1	0.613214	pfam.filt.log10	0.88141	+	0.613214
DUF4488	Factor1	0.611876	pfam.filt.log10	0.879486	+	0.611876
Ureide_permease	Factor1	0.611215	pfam.filt.log10	0.878536	+	0.611215

### Sheet: Factor1|ec.filt.log10
feature	factor	value	view	scale	sign	abs
3-oxo-5-alpha-steroid4-dehydrogenase(NADP(+)).	Factor1	0.692988	ec.filt.log10	1	+	0.692988
Heparan-alpha-glucosaminideN-acetyltransferase.	Factor1	0.645905	ec.filt.log10	0.932058	+	0.645905
3'(2')_5'-bisphosphatenucleotidase.	Factor1	0.645324	ec.filt.log10	0.931219	+	0.645324
4-phosphoerythronatedehydrogenase.	Factor1	0.631486	ec.filt.log10	0.91125	+	0.631486
NADP-retinoldehydrogenase.	Factor1	0.616394	ec.filt.log10	0.889472	+	0.616394
Chondroitin-sulfate-ABCexolyase.	Factor1	0.613827	ec.filt.log10	0.885768	+	0.613827
Prolyloligopeptidase.	Factor1	0.608292	ec.filt.log10	0.877781	+	0.608292
AMPnucleosidase.	Factor1	0.604254	ec.filt.log10	0.871955	+	0.604254
Peptidyl-dipeptidaseDcp.	Factor1	0.582681	ec.filt.log10	0.840824	+	0.582681
Ketol-acidreductoisomerase(NAD(+)).	Factor1	0.58119	ec.filt.log10	0.838673	+	0.58119
Xaa-Xaa-Protripeptidyl-peptidase.	Factor1	0.567348	ec.filt.log10	0.818698	+	0.567348
4_4'-dithiodibutanoatedisulfidereductase.	Factor1	0.563797	ec.filt.log10	0.813573	+	0.563797
Pyridoxine5'-phosphatesynthase.	Factor1	0.557909	ec.filt.log10	0.805077	+	0.557909
Deletedentry.	Factor1	0.557537	ec.filt.log10	0.804541	+	0.557537
DipeptidaseE.	Factor1	0.556558	ec.filt.log10	0.803127	+	0.556558
Formyltetrahydrofolatedeformylase.	Factor1	0.555222	ec.filt.log10	0.8012	+	0.555222
Lipoyl(octanoyl)transferase.	Factor1	0.553075	ec.filt.log10	0.798101	+	0.553075
Endothelin-convertingenzyme1.	Factor1	0.551948	ec.filt.log10	0.796476	+	0.551948
Methylmalonyl-CoAepimerase.	Factor1	0.551184	ec.filt.log10	0.795373	+	0.551184
N-acetyl-alpha-D-muramate1-phosphateuridylyltransferase.	Factor1	0.548228	ec.filt.log10	0.791107	+	0.548228
Glucanendo-1_6-beta-glucosidase.	Factor1	0.547414	ec.filt.log10	0.789933	+	0.547414
Mannosylglycoproteinendo-beta-mannosidase.	Factor1	0.543366	ec.filt.log10	0.784092	+	0.543366
All-trans-retinol13_14-reductase.	Factor1	0.540549	ec.filt.log10	0.780027	+	0.540549
Heparin-sulfatelyase.	Factor1	0.532093	ec.filt.log10	0.767825	+	0.532093
Aspartate4-decarboxylase.	Factor1	0.531601	ec.filt.log10	0.767114	+	0.531601
AspergillusnucleaseS(1).	Factor1	0.531472	ec.filt.log10	0.766928	+	0.531472
Cerebroside-sulfatase.	Factor1	0.529984	ec.filt.log10	0.764781	+	0.529984
N-succinylornithinecarbamoyltransferase.	Factor1	0.528566	ec.filt.log10	0.762735	+	0.528566
Tyrosine2_3-aminomutase.	Factor1	0.52812	ec.filt.log10	0.76209	+	0.52812
Lipoylsynthase.	Factor1	0.525604	ec.filt.log10	0.758461	+	0.525604
All-trans-octaprenyl-diphosphatesynthase.	Factor1	0.525437	ec.filt.log10	0.758219	+	0.525437
UDP-2_3-diacylglucosaminediphosphatase.	Factor1	0.524456	ec.filt.log10	0.756803	+	0.524456
Carboxybiotindecarboxylase.	Factor1	0.523161	ec.filt.log10	0.754935	+	0.523161
Alpha_alpha-trehalase.	Factor1	0.521366	ec.filt.log10	0.752344	+	0.521366
Trehalose-phosphatase.	Factor1	0.518833	ec.filt.log10	0.748689	+	0.518833
Quercetin2_3-dioxygenase.	Factor1	0.516634	ec.filt.log10	0.745516	+	0.516634
Pectatelyase.	Factor1	0.514805	ec.filt.log10	0.742878	+	0.514805
L-galactose1-dehydrogenase.	Factor1	0.511097	ec.filt.log10	0.737526	+	0.511097
Malatedehydrogenase(oxaloacetate-decarboxylating)(NADP(+)).	Factor1	0.510231	ec.filt.log10	0.736277	+	0.510231
N-acylglucosamine2-epimerase.	Factor1	0.508956	ec.filt.log10	0.734437	+	0.508956
7-alpha-hydroxysteroiddehydrogenase.	Factor1	0.507742	ec.filt.log10	0.732684	+	0.507742
Keratan-sulfateendo-1_4-beta-galactosidase.	Factor1	0.506638	ec.filt.log10	0.731091	+	0.506638
Glutaminyl-peptidecyclotransferase.	Factor1	0.50607	ec.filt.log10	0.730273	+	0.50607
Alpha_alpha-trehalose-phosphatesynthase(UDP-forming).	Factor1	0.504795	ec.filt.log10	0.728432	+	0.504795
3-beta-hydroxysteroid-4-alpha-carboxylate3-dehydrogenase	Factor1	0.501603	ec.filt.log10	0.723826	+	0.501603
Cyclicdehypoxanthinylfutalosinesynthase.	Factor1	0.500953	ec.filt.log10	0.722888	+	0.500953
(R)-2-hydroxyglutaryl-CoAdehydratase.	Factor1	0.496437	ec.filt.log10	0.716371	+	0.496437
Pyridoxal5'-phosphatesynthase.	Factor1	0.494838	ec.filt.log10	0.714064	+	0.494838
Heparinlyase.	Factor1	0.494687	ec.filt.log10	0.713847	+	0.494687
GlutaconateCoA-transferase.	Factor1	0.481233	ec.filt.log10	0.694432	+	0.481233

### Sheet: Factor1|metabolites.log10
feature	factor	value	view	scale	sign	abs
AC12	Factor1	0.0645522	metabolites.log10	1	+	0.0645522
AA03	Factor1	0.0484401	metabolites.log10	0.750401	+	0.0484401
AA01	Factor1	0.046685	metabolites.log10	0.723214	+	0.046685
AC21	Factor1	0.042974	metabolites.log10	0.665725	+	0.042974
AA13	Factor1	0.0392334	metabolites.log10	0.607778	+	0.0392334
AC38	Factor1	0.0376087	metabolites.log10	0.582609	+	0.0376087
KMV	Factor1	0.0372782	metabolites.log10	0.577489	+	0.0372782
AC11	Factor1	0.0368107	metabolites.log10	0.570247	+	0.0368107
AA07	Factor1	0.0346604	metabolites.log10	0.536936	+	0.0346604
AC17	Factor1	0.032224	metabolites.log10	0.499193	+	0.032224
AC18	Factor1	0.0316929	metabolites.log10	0.490966	+	0.0316929
AC40	Factor1	0.0305163	metabolites.log10	0.472739	+	0.0305163
AC41	Factor1	0.0285323	metabolites.log10	0.442004	+	0.0285323
AA08	Factor1	0.0277691	metabolites.log10	0.430181	+	0.0277691
AC13	Factor1	0.0277094	metabolites.log10	0.429256	+	0.0277094
AC16	Factor1	0.0265238	metabolites.log10	0.41089	+	0.0265238
AC20	Factor1	0.026266	metabolites.log10	0.406896	+	0.026266
AC23	Factor1	0.0249924	metabolites.log10	0.387167	+	0.0249924
AC30	Factor1	0.0232791	metabolites.log10	0.360624	+	0.0232791
AA14	Factor1	0.0230311	metabolites.log10	0.356783	+	0.0230311
AA02	Factor1	0.0225727	metabolites.log10	0.349681	+	0.0225727
AA09	Factor1	0.0215413	metabolites.log10	0.333704	+	0.0215413
AC36	Factor1	0.0205564	metabolites.log10	0.318446	+	0.0205564
AC22	Factor1	0.0192262	metabolites.log10	0.29784	+	0.0192262
KIC	Factor1	0.0185769	metabolites.log10	0.287781	+	0.0185769
AC29	Factor1	0.0173959	metabolites.log10	0.269486	+	0.0173959
AC27	Factor1	0.0173437	metabolites.log10	0.268677	+	0.0173437
AC24	Factor1	0.0153883	metabolites.log10	0.238386	+	0.0153883
AC19	Factor1	0.0150203	metabolites.log10	0.232684	+	0.0150203
AA11	Factor1	0.0150017	metabolites.log10	0.232396	+	0.0150017
AC35	Factor1	0.0149484	metabolites.log10	0.23157	+	0.0149484
AA10	Factor1	0.0136517	metabolites.log10	0.211483	+	0.0136517
AC31	Factor1	0.013467	metabolites.log10	0.208622	+	0.013467
AC25	Factor1	0.0134276	metabolites.log10	0.208011	+	0.0134276
AC15	Factor1	0.0101611	metabolites.log10	0.157409	+	0.0101611
AC42	Factor1	0.00965097	metabolites.log10	0.149506	+	0.00965097
AC03	Factor1	0.00959322	metabolites.log10	0.148612	+	0.00959322
AA04	Factor1	0.00953578	metabolites.log10	0.147722	+	0.00953578
AC05	Factor1	0.00830377	metabolites.log10	0.128637	+	0.00830377
AC33	Factor1	0.00789225	metabolites.log10	0.122262	+	0.00789225
AA15	Factor1	0.00713023	metabolites.log10	0.110457	+	0.00713023
AC34	Factor1	0.00652961	metabolites.log10	0.101152	+	0.00652961
AC08	Factor1	0.00646799	metabolites.log10	0.100198	+	0.00646799
AC28	Factor1	0.00607571	metabolites.log10	0.0941209	+	0.00607571
AA06	Factor1	0.00447949	metabolites.log10	0.0693934	+	0.00447949
AC09	Factor1	0.002401	metabolites.log10	0.0371947	+	0.002401
AC14	Factor1	0.00119898	metabolites.log10	0.0185738	+	0.00119898
AC26	Factor1	0.000519355	metabolites.log10	0.00804551	+	0.000519355
AC06	Factor1	0.000423387	metabolites.log10	0.00655883	+	0.000423387
AC32	Factor1	-0.000203242	metabolites.log10	-0.00314849	-	0.000203242

### Sheet: Factor2|taxa.species.filt.clr
feature	factor	value	view	scale	sign	abs
Methanobrevibacter smithii	Factor2	0.222468	taxa.species.filt.clr	1	+	0.222468
Clostridiales bacterium Firm_10	Factor2	0.205208	taxa.species.filt.clr	0.922416	+	0.205208
Clostridium sp. CAG:678	Factor2	0.19005	taxa.species.filt.clr	0.854277	+	0.19005
Massilimaliae massiliensis	Factor2	0.168836	taxa.species.filt.clr	0.758922	+	0.168836
Ruminococcaceae bacterium P7	Factor2	0.161262	taxa.species.filt.clr	0.724878	+	0.161262
Anaerotruncus sp. CAG:390	Factor2	0.158233	taxa.species.filt.clr	0.711263	+	0.158233
Merdibacter massiliensis	Factor2	0.156417	taxa.species.filt.clr	0.703098	+	0.156417
Eubacterium sp. CAG:202	Factor2	0.147648	taxa.species.filt.clr	0.663683	+	0.147648
Ruminococcus champanellensis	Factor2	0.144668	taxa.species.filt.clr	0.650285	+	0.144668
Firmicutes bacterium CAG:145	Factor2	0.140701	taxa.species.filt.clr	0.632452	+	0.140701
Firmicutes bacterium CAG:555	Factor2	0.140683	taxa.species.filt.clr	0.632374	+	0.140683
Oscillibacter sp. CAG:241_62_21	Factor2	0.139279	taxa.species.filt.clr	0.626064	+	0.139279
Akkermansia sp. CAG:344	Factor2	0.133628	taxa.species.filt.clr	0.600659	+	0.133628
Ruminococcaceae bacterium D5	Factor2	0.127495	taxa.species.filt.clr	0.573094	+	0.127495
Clostridium sp. CAG:138	Factor2	0.124461	taxa.species.filt.clr	0.559454	+	0.124461
[Eubacterium] siraeum	Factor2	0.119616	taxa.species.filt.clr	0.537676	+	0.119616
Eubacterium sp. CAG:581	Factor2	0.118754	taxa.species.filt.clr	0.533804	+	0.118754
Lachnoclostridium phocaeense	Factor2	0.118393	taxa.species.filt.clr	0.532179	+	0.118393
Ruminococcus callidus	Factor2	0.118364	taxa.species.filt.clr	0.532051	+	0.118364
Clostridium sp. CAG:62_40_43	Factor2	0.113818	taxa.species.filt.clr	0.511613	+	0.113818
Ruminococcus sp. CAG:177	Factor2	0.109829	taxa.species.filt.clr	0.493685	+	0.109829
Eubacterium sp. CAG:180	Factor2	0.104465	taxa.species.filt.clr	0.469572	+	0.104465
Ruminococcus sp. CAG:330	Factor2	0.103662	taxa.species.filt.clr	0.465964	+	0.103662
Akkermansia sp. KLE1797	Factor2	0.100598	taxa.species.filt.clr	0.452191	+	0.100598
Firmicutes bacterium CAG:341	Factor2	0.097839	taxa.species.filt.clr	0.439789	+	0.097839
Turicibacter sp. H121	Factor2	0.0957949	taxa.species.filt.clr	0.4306	+	0.0957949
Eubacterium sp. CAG:251	Factor2	0.0954793	taxa.species.filt.clr	0.429181	+	0.0954793
Anaeromassilibacillus senegalensis	Factor2	0.0947735	taxa.species.filt.clr	0.426009	+	0.0947735
bacterium MS4	Factor2	0.0894835	taxa.species.filt.clr	0.40223	+	0.0894835
Clostridium disporicum	Factor2	0.088261	taxa.species.filt.clr	0.396735	+	0.088261
Clostridiales bacterium CHKCI006	Factor2	0.0871579	taxa.species.filt.clr	0.391777	+	0.0871579
Intestinibacter bartlettii	Factor2	0.0871073	taxa.species.filt.clr	0.391549	+	0.0871073
Eggerthella sp. CAG:298	Factor2	0.0839742	taxa.species.filt.clr	0.377466	+	0.0839742
Clostridium sp. CAG:217	Factor2	0.0828643	taxa.species.filt.clr	0.372477	+	0.0828643
[Clostridium] methylpentosum	Factor2	0.0816914	taxa.species.filt.clr	0.367205	+	0.0816914
Clostridium sp. 29_15	Factor2	0.0815303	taxa.species.filt.clr	0.366481	+	0.0815303
Eggerthella sp. YY7918	Factor2	0.0802125	taxa.species.filt.clr	0.360557	+	0.0802125
Ruminococcus bicirculans	Factor2	0.0789223	taxa.species.filt.clr	0.354758	+	0.0789223
Phascolarctobacterium succinatutens	Factor2	0.0774413	taxa.species.filt.clr	0.3481	+	0.0774413
Akkermansia muciniphila	Factor2	0.0768477	taxa.species.filt.clr	0.345432	+	0.0768477
Ruminococcus sp. CAG:254	Factor2	0.0760471	taxa.species.filt.clr	0.341833	+	0.0760471
Eubacterium sp. ER2	Factor2	0.0754854	taxa.species.filt.clr	0.339309	+	0.0754854
Clostridium sp. CAG:127	Factor2	0.0742533	taxa.species.filt.clr	0.33377	+	0.0742533
Ruminococcus sp. CAG:579	Factor2	0.0731676	taxa.species.filt.clr	0.32889	+	0.0731676
Adlercreutzia caecimuris	Factor2	0.0720814	taxa.species.filt.clr	0.324008	+	0.0720814
Negativibacillus massiliensis	Factor2	0.0709936	taxa.species.filt.clr	0.319118	+	0.0709936
Eubacterium sp. 14-2	Factor2	0.0703385	taxa.species.filt.clr	0.316173	+	0.0703385
Ruminococcus sp. CAG:403	Factor2	0.068462	taxa.species.filt.clr	0.307738	+	0.068462
Clostridia bacterium UC5.1-2E3	Factor2	0.0673891	taxa.species.filt.clr	0.302915	+	0.0673891
Provencibacterium massiliense	Factor2	0.0650432	taxa.species.filt.clr	0.292371	+	0.0650432

### Sheet: Factor2|ko.filt.log10
feature	factor	value	view	scale	sign	abs
pimB	Factor2	0.00174195	ko.filt.log10	1	+	0.00174195
nuoH	Factor2	0.00158585	ko.filt.log10	0.910386	+	0.00158585
devS	Factor2	0.00154659	ko.filt.log10	0.887848	+	0.00154659
pabBC	Factor2	0.0015303	ko.filt.log10	0.878497	+	0.0015303
cbiQ	Factor2	0.00141136	ko.filt.log10	0.810219	+	0.00141136
mglA	Factor2	0.00139332	ko.filt.log10	0.79986	+	0.00139332
wspE	Factor2	0.00132	ko.filt.log10	0.757768	+	0.00132
fdoH_fdsB	Factor2	0.00130979	ko.filt.log10	0.751906	+	0.00130979
rcsD	Factor2	0.0012142	ko.filt.log10	0.697036	+	0.0012142
HADH	Factor2	0.00121013	ko.filt.log10	0.694695	+	0.00121013
ccmA	Factor2	0.00120434	ko.filt.log10	0.691375	+	0.00120434
pleC	Factor2	0.00119899	ko.filt.log10	0.688302	+	0.00119899
dacC_dacA_dacD	Factor2	0.00118707	ko.filt.log10	0.681457	+	0.00118707
ENTPD2	Factor2	0.00117585	ko.filt.log10	0.675017	+	0.00117585
DNMT1_dcm	Factor2	0.00117266	ko.filt.log10	0.673189	+	0.00117266
PTS-Bgl-EIIB_bglF_bglP	Factor2	0.00111827	ko.filt.log10	0.641961	+	0.00111827
mutT_NUDT15_MTH2	Factor2	0.0011044	ko.filt.log10	0.634002	+	0.0011044
hdrA2	Factor2	0.00104816	ko.filt.log10	0.601717	+	0.00104816
PTS-Glc-EIIA_crr	Factor2	0.00103109	ko.filt.log10	0.591917	+	0.00103109
hisC	Factor2	0.00102665	ko.filt.log10	0.589369	+	0.00102665
SPEG	Factor2	0.00102074	ko.filt.log10	0.585973	+	0.00102074
ABC.FEV.A	Factor2	0.00101504	ko.filt.log10	0.582703	+	0.00101504
occP_nocP	Factor2	0.00100841	ko.filt.log10	0.578897	+	0.00100841
K15640_phoE	Factor2	0.00100441	ko.filt.log10	0.5766	+	0.00100441
PTS-MalGlc-EIIC_malX	Factor2	0.00100317	ko.filt.log10	0.57589	+	0.00100317
pilS_pehS	Factor2	0.000999266	ko.filt.log10	0.573647	+	0.000999266
porG	Factor2	0.000988248	ko.filt.log10	0.567322	+	0.000988248
RIPK2	Factor2	0.000977624	ko.filt.log10	0.561223	+	0.000977624
PTS-Dgl-EIIB_gamP	Factor2	0.000965772	ko.filt.log10	0.554419	+	0.000965772
tupC_vupC	Factor2	0.000951455	ko.filt.log10	0.5462	+	0.000951455
MAPKAPK2	Factor2	0.000948126	ko.filt.log10	0.544289	+	0.000948126
tagH	Factor2	0.000926911	ko.filt.log10	0.53211	+	0.000926911
fwdH	Factor2	0.000916244	ko.filt.log10	0.525986	+	0.000916244
tmcA	Factor2	0.000892777	ko.filt.log10	0.512515	+	0.000892777
thrB1	Factor2	0.000891152	ko.filt.log10	0.511582	+	0.000891152
lysAC	Factor2	0.000890684	ko.filt.log10	0.511313	+	0.000890684
fwdC_fmdC	Factor2	0.0008901	ko.filt.log10	0.510978	+	0.0008901
cckA	Factor2	0.000863846	ko.filt.log10	0.495906	+	0.000863846
K02476	Factor2	0.000857395	ko.filt.log10	0.492203	+	0.000857395
aglK	Factor2	0.000854656	ko.filt.log10	0.490631	+	0.000854656
GAK	Factor2	0.000849709	ko.filt.log10	0.487791	+	0.000849709
E2.4.1.216	Factor2	0.000845113	ko.filt.log10	0.485152	+	0.000845113
pbpA	Factor2	0.000844255	ko.filt.log10	0.48466	+	0.000844255
mef	Factor2	0.000832307	ko.filt.log10	0.477801	+	0.000832307
cysNC	Factor2	0.000826317	ko.filt.log10	0.474362	+	0.000826317
METTL6	Factor2	0.000821839	ko.filt.log10	0.471792	+	0.000821839
E1.1.1.1_adh	Factor2	0.000819639	ko.filt.log10	0.470529	+	0.000819639
EPHA1_EPH	Factor2	0.000815247	ko.filt.log10	0.468007	+	0.000815247
dgs_bgsA	Factor2	0.000807354	ko.filt.log10	0.463476	+	0.000807354
hcaD	Factor2	0.00080181	ko.filt.log10	0.460294	+	0.00080181

### Sheet: Factor2|kegg.log10
feature	factor	value	view	scale	sign	abs
Sulfurrelaysystem	Factor2	0.539555	kegg.log10	1	+	0.539555
Huntingtondisease	Factor2	0.357158	kegg.log10	0.66195	+	0.357158
alpha-Linolenicacidmetabolism	Factor2	0.355872	kegg.log10	0.659567	+	0.355872
MAPKsignalingpathway-fly	Factor2	0.351171	kegg.log10	0.650853	+	0.351171
Proteindigestionandabsorption	Factor2	0.261967	kegg.log10	0.485524	+	0.261967
Synthesisanddegradationofketonebodies	Factor2	0.251787	kegg.log10	0.466656	+	0.251787
Glycosylphosphatidylinositol(GPI)-anchorbiosynthesis	Factor2	0.21829	kegg.log10	0.404575	+	0.21829
BiosynthesisoftypeIIpolyketideproducts	Factor2	0.215655	kegg.log10	0.399691	+	0.215655
Insecthormonebiosynthesis	Factor2	0.215483	kegg.log10	0.399372	+	0.215483
Phosphonateandphosphinatemetabolism	Factor2	0.212647	kegg.log10	0.394115	+	0.212647
Cyanoaminoacidmetabolism	Factor2	0.200543	kegg.log10	0.371683	+	0.200543
Photosynthesis	Factor2	0.197194	kegg.log10	0.365476	+	0.197194
Ribosomebiogenesisineukaryotes	Factor2	0.195139	kegg.log10	0.361667	+	0.195139
Carotenoidbiosynthesis	Factor2	0.191978	kegg.log10	0.355808	+	0.191978
Estrogensignalingpathway	Factor2	0.180169	kegg.log10	0.333921	+	0.180169
Tetracyclinebiosynthesis	Factor2	0.176944	kegg.log10	0.327944	+	0.176944
Signalingpathwaysregulatingpluripotencyofstemcells	Factor2	0.16586	kegg.log10	0.307402	+	0.16586
Toluenedegradation	Factor2	0.15962	kegg.log10	0.295836	+	0.15962
ECM-receptorinteraction	Factor2	0.141616	kegg.log10	0.262469	+	0.141616
Salmonellainfection	Factor2	0.1358	kegg.log10	0.25169	+	0.1358
Xylenedegradation	Factor2	0.128237	kegg.log10	0.237672	+	0.128237
Basaltranscriptionfactors	Factor2	0.119423	kegg.log10	0.221336	+	0.119423
Pathwaysincancer	Factor2	0.118488	kegg.log10	0.219604	+	0.118488
Etherlipidmetabolism	Factor2	0.110958	kegg.log10	0.205648	+	0.110958
D-Alaninemetabolism	Factor2	0.109005	kegg.log10	0.202028	+	0.109005
Carbonfixationinphotosyntheticorganisms	Factor2	0.103374	kegg.log10	0.191591	+	0.103374
Regulationofactincytoskeleton	Factor2	0.0954244	kegg.log10	0.176858	+	0.0954244
Aminoacyl-tRNAbiosynthesis	Factor2	0.0944426	kegg.log10	0.175038	+	0.0944426
Lysosome	Factor2	0.0728246	kegg.log10	0.134972	+	0.0728246
VarioustypesofN-glycanbiosynthesis	Factor2	0.0628396	kegg.log10	0.116466	+	0.0628396
Carbohydratedigestionandabsorption	Factor2	0.0257864	kegg.log10	0.0477919	+	0.0257864
Polycyclicaromatichydrocarbondegradation	Factor2	0.0183958	kegg.log10	0.0340944	+	0.0183958
Biosynthesisofunsaturatedfattyacids	Factor2	0.00566328	kegg.log10	0.0104962	+	0.00566328
Terpenoidbackbonebiosynthesis	Factor2	0.00519239	kegg.log10	0.00962348	+	0.00519239
PPARsignalingpathway	Factor2	0.000608744	kegg.log10	0.00112824	+	0.000608744
Glycosphingolipidbiosynthesis-lactoandneolactoseries	Factor2	-0.0053268	kegg.log10	-0.00987258	-	0.0053268
Dioxindegradation	Factor2	-0.0151106	kegg.log10	-0.0280058	-	0.0151106
Shigellosis	Factor2	-0.0462624	kegg.log10	-0.0857418	-	0.0462624
beta-Lactamresistance	Factor2	-0.0815521	kegg.log10	-0.151147	-	0.0815521
BiosynthesisoftypeIIpolyketidebackbone	Factor2	-0.0922161	kegg.log10	-0.170912	-	0.0922161

### Sheet: Factor2|pfam.filt.log10
feature	factor	value	view	scale	sign	abs
LSM	Factor2	0.497043	pfam.filt.log10	1	+	0.497043
TAF	Factor2	0.49572	pfam.filt.log10	0.997337	+	0.49572
CBFD_NFYB_HMF	Factor2	0.494987	pfam.filt.log10	0.995863	+	0.494987
Histone	Factor2	0.493622	pfam.filt.log10	0.993115	+	0.493622
DUF2097	Factor2	0.49112	pfam.filt.log10	0.988082	+	0.49112
ECR1_N	Factor2	0.490872	pfam.filt.log10	0.987584	+	0.490872
DUF2115	Factor2	0.490818	pfam.filt.log10	0.987476	+	0.490818
eRF1_1	Factor2	0.490105	pfam.filt.log10	0.986041	+	0.490105
DUF1724	Factor2	0.48905	pfam.filt.log10	0.983918	+	0.48905
DUF2112	Factor2	0.488983	pfam.filt.log10	0.983782	+	0.488983
eRF1_3	Factor2	0.487346	pfam.filt.log10	0.980491	+	0.487346
eRF1_2	Factor2	0.487059	pfam.filt.log10	0.979912	+	0.487059
PMBR	Factor2	0.485777	pfam.filt.log10	0.977334	+	0.485777
TGT_C2	Factor2	0.482249	pfam.filt.log10	0.970236	+	0.482249
CENP-S	Factor2	0.47967	pfam.filt.log10	0.965047	+	0.47967
HIGH_NTase1_ass	Factor2	0.47952	pfam.filt.log10	0.964744	+	0.47952
NADHdeh_related	Factor2	0.479158	pfam.filt.log10	0.964017	+	0.479158
FTR_C	Factor2	0.477353	pfam.filt.log10	0.960385	+	0.477353
RLI	Factor2	0.475723	pfam.filt.log10	0.957105	+	0.475723
FTR	Factor2	0.473479	pfam.filt.log10	0.952592	+	0.473479
DUF5591	Factor2	0.472703	pfam.filt.log10	0.95103	+	0.472703
Rep_fac_C	Factor2	0.472536	pfam.filt.log10	0.950694	+	0.472536
Ribosomal_S13_N	Factor2	0.4698	pfam.filt.log10	0.945189	+	0.4698
DUF2193	Factor2	0.468793	pfam.filt.log10	0.943162	+	0.468793
XPG_I	Factor2	0.468713	pfam.filt.log10	0.943001	+	0.468713
XPG_N	Factor2	0.46851	pfam.filt.log10	0.942594	+	0.46851
DNA_pol_E_B	Factor2	0.468116	pfam.filt.log10	0.941801	+	0.468116
Alba	Factor2	0.46774	pfam.filt.log10	0.941044	+	0.46774
Ribosomal_L21e	Factor2	0.467728	pfam.filt.log10	0.94102	+	0.467728
TFIIB	Factor2	0.466734	pfam.filt.log10	0.93902	+	0.466734
eIF-5_eIF-2B	Factor2	0.466405	pfam.filt.log10	0.938358	+	0.466405
Vac14_Fab1_bd	Factor2	0.466164	pfam.filt.log10	0.937873	+	0.466164
DUF2099	Factor2	0.465868	pfam.filt.log10	0.937278	+	0.465868
DUF1743	Factor2	0.465494	pfam.filt.log10	0.936525	+	0.465494
MCM_OB	Factor2	0.465198	pfam.filt.log10	0.935931	+	0.465198
Plug_translocon	Factor2	0.465098	pfam.filt.log10	0.93573	+	0.465098
acVLRF1	Factor2	0.46508	pfam.filt.log10	0.935693	+	0.46508
dsDNA_bind	Factor2	0.464142	pfam.filt.log10	0.933806	+	0.464142
RNA_pol_Rpb4	Factor2	0.463935	pfam.filt.log10	0.933389	+	0.463935
HMD	Factor2	0.463922	pfam.filt.log10	0.933364	+	0.463922
Saccharop_dh_N	Factor2	0.46389	pfam.filt.log10	0.933299	+	0.46389
MtaB	Factor2	0.463514	pfam.filt.log10	0.932542	+	0.463514
MTD	Factor2	0.463081	pfam.filt.log10	0.931671	+	0.463081
AdoMet_Synthase	Factor2	0.463047	pfam.filt.log10	0.931602	+	0.463047
baeRF_family10	Factor2	0.462598	pfam.filt.log10	0.930699	+	0.462598
MMR_HSR1_C	Factor2	0.462169	pfam.filt.log10	0.929835	+	0.462169
DUF2114	Factor2	0.461939	pfam.filt.log10	0.929373	+	0.461939
DUF447	Factor2	0.461889	pfam.filt.log10	0.929274	+	0.461889
DUF2113	Factor2	0.46176	pfam.filt.log10	0.929013	+	0.46176
Ribosomal_L31e	Factor2	0.461758	pfam.filt.log10	0.929009	+	0.461758

### Sheet: Factor2|ec.filt.log10
feature	factor	value	view	scale	sign	abs
TetrahydromethanopterinS-methyltransferase.	Factor2	0.524411	ec.filt.log10	1	+	0.524411
Dihydromethanophenazine:CoB--CoMheterodisulfidereductase.	Factor2	0.497646	ec.filt.log10	0.948963	+	0.497646
Coenzyme-Bsulfoethylthiotransferase.	Factor2	0.490957	ec.filt.log10	0.936207	+	0.490957
CoenzymeF420hydrogenase.	Factor2	0.48428	ec.filt.log10	0.923475	+	0.48428
Homocitratesynthase.	Factor2	0.476172	ec.filt.log10	0.908013	+	0.476172
[Methyl-Co(III)methanol-specificcorrinoidprotein]:coenzymeM	Factor2	0.474536	ec.filt.log10	0.904893	+	0.474536
Methanol--corrinoidproteinCo-methyltransferase.	Factor2	0.469254	ec.filt.log10	0.89482	+	0.469254
Sulfopyruvatedecarboxylase.	Factor2	0.459154	ec.filt.log10	0.875561	+	0.459154
Formylmethanofurandehydrogenase.	Factor2	0.458571	ec.filt.log10	0.874449	+	0.458571
Methenyltetrahydromethanopterincyclohydrolase.	Factor2	0.457916	ec.filt.log10	0.8732	+	0.457916
tRNA-guanine(15)transglycosylase.	Factor2	0.45288	ec.filt.log10	0.863597	+	0.45288
7_8-didemethyl-8-hydroxy-5-deazariboflavinsynthase.	Factor2	0.447496	ec.filt.log10	0.853331	+	0.447496
Ni-sirohydrochlorina_c-diamidereductivecyclase.	Factor2	0.443552	ec.filt.log10	0.84581	+	0.443552
2-phospho-L-lactateguanylyltransferase.	Factor2	0.436129	ec.filt.log10	0.831656	+	0.436129
5_6_7_8-tetrahydromethanopterinhydro-lyase.	Factor2	0.435609	ec.filt.log10	0.830664	+	0.435609
3-dehydroquinatesynthaseII.	Factor2	0.434189	ec.filt.log10	0.827955	+	0.434189
Phytolkinase.	Factor2	0.432655	ec.filt.log10	0.825031	+	0.432655
Tyrosinedecarboxylase.	Factor2	0.428139	ec.filt.log10	0.816418	+	0.428139
Glyceraldehyde-3-phosphatedehydrogenase(NAD(P)(+))(phosphorylating).	Factor2	0.427218	ec.filt.log10	0.814662	+	0.427218
Tritrans_polycis-undecaprenyl-diphosphatesynthase(geranylgeranyl-	Factor2	0.427212	ec.filt.log10	0.814652	+	0.427212
tRNA(adenine(57)-N(1)/adenine(58)-N(1))-methyltransferase.	Factor2	0.418937	ec.filt.log10	0.798872	+	0.418937
Ferredoxin:CoB-CoMheterodisulfidereductase.	Factor2	0.413647	ec.filt.log10	0.788784	+	0.413647
CoenzymeF420-0:L-glutamateligase.	Factor2	0.411923	ec.filt.log10	0.785497	+	0.411923
S-methyl-5'-thioinosinephosphorylase.	Factor2	0.408372	ec.filt.log10	0.778726	+	0.408372
tRNApseudouridine(13)synthase.	Factor2	0.405526	ec.filt.log10	0.773298	+	0.405526
5-amino-6-(D-ribitylamino)uracil--L-tyrosine4-hydroxyphenyltransferase.	Factor2	0.402901	ec.filt.log10	0.768292	+	0.402901
2-phosphosulfolactatephosphatase.	Factor2	0.396061	ec.filt.log10	0.755249	+	0.396061
Pyrogallolhydroxytransferase.	Factor2	0.381131	ec.filt.log10	0.726779	+	0.381131
Archaetidylserinesynthase.	Factor2	0.364713	ec.filt.log10	0.695472	+	0.364713
Mevalonatekinase.	Factor2	0.361182	ec.filt.log10	0.688738	+	0.361182
RNA2'_3'-cyclic3'-phosphodiesterase.	Factor2	0.358664	ec.filt.log10	0.683937	+	0.358664
LipidII:glycineglycyltransferase.	Factor2	0.358634	ec.filt.log10	0.68388	+	0.358634
(R)-2-hydroxyisocaproyl-CoAdehydratase.	Factor2	0.35724	ec.filt.log10	0.681222	+	0.35724
Hydroxymethylglutaryl-CoAreductase(NADPH).	Factor2	0.355066	ec.filt.log10	0.677076	+	0.355066
Succinate-semialdehydedehydrogenase(acetylating).	Factor2	0.351997	ec.filt.log10	0.671223	+	0.351997
23SrRNA(uridine(2552)-2'-O)-methyltransferase.	Factor2	0.344038	ec.filt.log10	0.656046	+	0.344038
Methanogenhomoaconitase.	Factor2	0.342981	ec.filt.log10	0.65403	+	0.342981
Jasmonoyl--L-aminoacidligase.	Factor2	0.342657	ec.filt.log10	0.653414	+	0.342657
2-amino-3_7-dideoxy-D-threo-hept-6-ulosonatesynthase.	Factor2	0.339349	ec.filt.log10	0.647106	+	0.339349
Quorum-quenchingN-acyl-homoserinelactonase.	Factor2	0.338874	ec.filt.log10	0.646199	+	0.338874
Hydroxymethylglutaryl-CoAsynthase.	Factor2	0.338596	ec.filt.log10	0.645669	+	0.338596
UDP-N-acetylglucosamine3-dehydrogenase.	Factor2	0.33122	ec.filt.log10	0.631603	+	0.33122
Transferredentry:7.3.2.2.	Factor2	0.328958	ec.filt.log10	0.62729	+	0.328958
DNAligase(ATP).	Factor2	0.323378	ec.filt.log10	0.61665	+	0.323378
Sporephotoproductlyase.	Factor2	0.322395	ec.filt.log10	0.614775	+	0.322395
Acetylenehydratase.	Factor2	0.309709	ec.filt.log10	0.590585	+	0.309709
Proteinargininephosphatase.	Factor2	0.309141	ec.filt.log10	0.589502	+	0.309141
Fumaratereductase(CoM/CoB).	Factor2	0.307481	ec.filt.log10	0.586335	+	0.307481
Phenylglyoxylatedehydrogenase(acylating).	Factor2	0.306727	ec.filt.log10	0.584898	+	0.306727
Poly(ribitol-phosphate)beta-glucosyltransferase.	Factor2	0.30317	ec.filt.log10	0.578116	+	0.30317

### Sheet: Factor2|metabolites.log10
feature	factor	value	view	scale	sign	abs
AC06	Factor2	0.0136004	metabolites.log10	1	+	0.0136004
AC38	Factor2	0.0110322	metabolites.log10	0.811172	+	0.0110322
AC02	Factor2	0.0103195	metabolites.log10	0.758762	+	0.0103195
AC36	Factor2	0.010073	metabolites.log10	0.740638	+	0.010073
AA14	Factor2	0.0100645	metabolites.log10	0.740014	+	0.0100645
AC43	Factor2	0.00904934	metabolites.log10	0.665374	+	0.00904934
AA05	Factor2	0.00880994	metabolites.log10	0.647771	+	0.00880994
AC13	Factor2	0.00868262	metabolites.log10	0.63841	+	0.00868262
AC18	Factor2	0.00867879	metabolites.log10	0.638128	+	0.00867879
AC10	Factor2	0.00860909	metabolites.log10	0.633003	+	0.00860909
AC19	Factor2	0.00849635	metabolites.log10	0.624714	+	0.00849635
AC33	Factor2	0.00822719	metabolites.log10	0.604924	+	0.00822719
AC01	Factor2	0.00817908	metabolites.log10	0.601386	+	0.00817908
AC41	Factor2	0.00807573	metabolites.log10	0.593787	+	0.00807573
AC20	Factor2	0.00787864	metabolites.log10	0.579296	+	0.00787864
AC23	Factor2	0.00741464	metabolites.log10	0.545178	+	0.00741464
AA04	Factor2	0.00670961	metabolites.log10	0.49334	+	0.00670961
AC40	Factor2	0.00594979	metabolites.log10	0.437472	+	0.00594979
AA08	Factor2	0.00586627	metabolites.log10	0.431331	+	0.00586627
AC16	Factor2	0.00583309	metabolites.log10	0.428891	+	0.00583309
AA06	Factor2	0.00544193	metabolites.log10	0.40013	+	0.00544193
AC22	Factor2	0.0050902	metabolites.log10	0.374269	+	0.0050902
AC42	Factor2	0.00478158	metabolites.log10	0.351577	+	0.00478158
AC21	Factor2	0.00471839	metabolites.log10	0.346931	+	0.00471839
AC11	Factor2	0.0042135	metabolites.log10	0.309807	+	0.0042135
AC14	Factor2	0.00409529	metabolites.log10	0.301115	+	0.00409529
AC03	Factor2	0.0037057	metabolites.log10	0.27247	+	0.0037057
AC26	Factor2	0.00357354	metabolites.log10	0.262753	+	0.00357354
AC32	Factor2	0.00354067	metabolites.log10	0.260336	+	0.00354067
AC17	Factor2	0.00301465	metabolites.log10	0.221659	+	0.00301465
AC05	Factor2	0.00270224	metabolites.log10	0.198689	+	0.00270224
AC24	Factor2	0.00257091	metabolites.log10	0.189032	+	0.00257091
AC15	Factor2	0.00220677	metabolites.log10	0.162258	+	0.00220677
AC28	Factor2	0.00177816	metabolites.log10	0.130743	+	0.00177816
AC04	Factor2	0.00167377	metabolites.log10	0.123068	+	0.00167377
AC30	Factor2	0.00115693	metabolites.log10	0.0850661	+	0.00115693
AA09	Factor2	0.00100093	metabolites.log10	0.0735957	+	0.00100093
AC35	Factor2	0.00097621	metabolites.log10	0.0717781	+	0.00097621
AC27	Factor2	0.000897526	metabolites.log10	0.0659927	+	0.000897526
AC25	Factor2	0.000523769	metabolites.log10	0.0385113	+	0.000523769
AA13	Factor2	0.000160263	metabolites.log10	0.0117837	+	0.000160263
AC37	Factor2	6.92328e-05	metabolites.log10	0.00509051	+	6.92328e-05
AA03	Factor2	-0.000211574	metabolites.log10	-0.0155565	-	0.000211574
AC29	Factor2	-0.000561149	metabolites.log10	-0.0412598	-	0.000561149
AC44	Factor2	-0.00114111	metabolites.log10	-0.0839031	-	0.00114111
KIV	Factor2	-0.00127917	metabolites.log10	-0.0940537	-	0.00127917
AA12	Factor2	-0.00151863	metabolites.log10	-0.111661	-	0.00151863
AA10	Factor2	-0.00187503	metabolites.log10	-0.137866	-	0.00187503
AC09	Factor2	-0.00187971	metabolites.log10	-0.13821	-	0.00187971
AA15	Factor2	-0.00194389	metabolites.log10	-0.142929	-	0.00194389

### Sheet: Factor3|taxa.species.filt.clr
feature	factor	value	view	scale	sign	abs
uncultured Anaerotruncus sp.	Factor3	0.00188696	taxa.species.filt.clr	1	+	0.00188696
Prevotella copri	Factor3	0.00179815	taxa.species.filt.clr	0.952936	+	0.00179815
Bifidobacterium bifidum	Factor3	0.00170716	taxa.species.filt.clr	0.904715	+	0.00170716
Prevotella lascolaii	Factor3	0.00157299	taxa.species.filt.clr	0.83361	+	0.00157299
Ligilactobacillus ruminis	Factor3	0.00156918	taxa.species.filt.clr	0.83159	+	0.00156918
Phocaeicola coprophilus	Factor3	0.00141413	taxa.species.filt.clr	0.749422	+	0.00141413
Phocaeicola massiliensis	Factor3	0.00135331	taxa.species.filt.clr	0.717187	+	0.00135331
Bifidobacterium adolescentis	Factor3	0.00129676	taxa.species.filt.clr	0.687219	+	0.00129676
Bifidobacterium thermophilum	Factor3	0.00127855	taxa.species.filt.clr	0.67757	+	0.00127855
Bacteroides acidifaciens	Factor3	0.00116268	taxa.species.filt.clr	0.616166	+	0.00116268
Bifidobacterium pullorum	Factor3	0.0011422	taxa.species.filt.clr	0.605311	+	0.0011422
Bacteroides oleiciplenus	Factor3	0.00108326	taxa.species.filt.clr	0.574077	+	0.00108326
Bacteroides fluxus	Factor3	0.00107961	taxa.species.filt.clr	0.572141	+	0.00107961
Olsenella provencensis	Factor3	0.00106166	taxa.species.filt.clr	0.562629	+	0.00106166
Enorma timonensis	Factor3	0.00104781	taxa.species.filt.clr	0.555289	+	0.00104781
Bifidobacterium minimum	Factor3	0.0010216	taxa.species.filt.clr	0.541397	+	0.0010216
Streptomyces sp. e14	Factor3	0.00101925	taxa.species.filt.clr	0.540156	+	0.00101925
Bacteroides congonensis	Factor3	0.000999486	taxa.species.filt.clr	0.52968	+	0.000999486
Bacteroides cellulosilyticus	Factor3	0.000946062	taxa.species.filt.clr	0.501368	+	0.000946062
Phascolarctobacterium succinatutens	Factor3	0.000923098	taxa.species.filt.clr	0.489198	+	0.000923098
Slackia heliotrinireducens	Factor3	0.000896798	taxa.species.filt.clr	0.475261	+	0.000896798
Odoribacter splanchnicus	Factor3	0.000860182	taxa.species.filt.clr	0.455855	+	0.000860182
Alistipes shahii	Factor3	0.000850013	taxa.species.filt.clr	0.450467	+	0.000850013
Sutterella wadsworthensis	Factor3	0.00084617	taxa.species.filt.clr	0.44843	+	0.00084617
Lactococcus lactis	Factor3	0.000843571	taxa.species.filt.clr	0.447053	+	0.000843571
Parabacteroides merdae	Factor3	0.000831971	taxa.species.filt.clr	0.440905	+	0.000831971
Bacteroides eggerthii	Factor3	0.000800389	taxa.species.filt.clr	0.424168	+	0.000800389
Barnesiella intestinihominis	Factor3	0.000786497	taxa.species.filt.clr	0.416806	+	0.000786497
Firmicutes bacterium CAG:102	Factor3	0.000785652	taxa.species.filt.clr	0.416358	+	0.000785652
Bacteroides finegoldii	Factor3	0.000783459	taxa.species.filt.clr	0.415196	+	0.000783459
Clostridium sp. 42_12	Factor3	0.000729364	taxa.species.filt.clr	0.386528	+	0.000729364
Roseburia sp. CAG:303	Factor3	0.000725164	taxa.species.filt.clr	0.384302	+	0.000725164
Bifidobacterium callitrichos	Factor3	0.000686912	taxa.species.filt.clr	0.364031	+	0.000686912
Firmicutes bacterium CAG:145	Factor3	0.000651351	taxa.species.filt.clr	0.345185	+	0.000651351
Faecalitalea cylindroides	Factor3	0.00064977	taxa.species.filt.clr	0.344347	+	0.00064977
Clostridium sp. 29_15	Factor3	0.000640036	taxa.species.filt.clr	0.339189	+	0.000640036
Enterocloster citroniae	Factor3	0.000636657	taxa.species.filt.clr	0.337398	+	0.000636657
Streptococcus sp. F0442	Factor3	0.000564497	taxa.species.filt.clr	0.299157	+	0.000564497
Actinomyces sp. oral taxon 172	Factor3	0.000538154	taxa.species.filt.clr	0.285196	+	0.000538154
Methanobrevibacter smithii	Factor3	0.000520916	taxa.species.filt.clr	0.276061	+	0.000520916
Bacteroides caecimuris	Factor3	0.000507475	taxa.species.filt.clr	0.268938	+	0.000507475
Paraprevotella clara	Factor3	0.000506187	taxa.species.filt.clr	0.268255	+	0.000506187
Prevotella sp. CAG:386	Factor3	0.000505813	taxa.species.filt.clr	0.268057	+	0.000505813
Eubacterium limosum	Factor3	0.000480367	taxa.species.filt.clr	0.254572	+	0.000480367
Clostridiales bacterium Firm_10	Factor3	0.000457949	taxa.species.filt.clr	0.242691	+	0.000457949
Parabacteroides massiliensis	Factor3	0.00043556	taxa.species.filt.clr	0.230826	+	0.00043556
Streptococcus parasanguinis	Factor3	0.000429725	taxa.species.filt.clr	0.227734	+	0.000429725
Faecalicatena fissicatena	Factor3	0.000397949	taxa.species.filt.clr	0.210894	+	0.000397949
Eggerthella sp. 51_9	Factor3	0.000384141	taxa.species.filt.clr	0.203577	+	0.000384141
Clostridium sp. CAG:127	Factor3	0.000367767	taxa.species.filt.clr	0.194899	+	0.000367767

### Sheet: Factor3|ko.filt.log10
feature	factor	value	view	scale	sign	abs
lacZ	Factor3	-0.353655	ko.filt.log10	-0.513881	-	0.353655
RPC1_POLR3A	Factor3	-0.368158	ko.filt.log10	-0.534955	-	0.368158
CBS	Factor3	-0.385667	ko.filt.log10	-0.560396	-	0.385667
envZ	Factor3	-0.388823	ko.filt.log10	-0.564983	-	0.388823
fwdC_fmdC	Factor3	-0.395184	ko.filt.log10	-0.574225	-	0.395184
SDHB_SDH2	Factor3	-0.405041	ko.filt.log10	-0.588548	-	0.405041
ABC.PE.P1	Factor3	-0.409811	ko.filt.log10	-0.595478	-	0.409811
PTS-Fru-EIIC_fruA	Factor3	-0.409868	ko.filt.log10	-0.595561	-	0.409868
GBE1_glgB	Factor3	-0.413019	ko.filt.log10	-0.60014	-	0.413019
lptB	Factor3	-0.414199	ko.filt.log10	-0.601854	-	0.414199
TRP3	Factor3	-0.419145	ko.filt.log10	-0.609041	-	0.419145
PTS-Fru2-EIIA	Factor3	-0.419275	ko.filt.log10	-0.609231	-	0.419275
DNMT1_dcm	Factor3	-0.421346	ko.filt.log10	-0.61224	-	0.421346
saeS	Factor3	-0.423141	ko.filt.log10	-0.614848	-	0.423141
nuoF	Factor3	-0.424001	ko.filt.log10	-0.616097	-	0.424001
HIS7	Factor3	-0.424017	ko.filt.log10	-0.616121	-	0.424017
pel	Factor3	-0.424399	ko.filt.log10	-0.616676	-	0.424399
ycbA_glnK	Factor3	-0.427449	ko.filt.log10	-0.621107	-	0.427449
fwdH	Factor3	-0.427889	ko.filt.log10	-0.621746	-	0.427889
PTS-Man-EIIB_manX	Factor3	-0.427942	ko.filt.log10	-0.621824	-	0.427942
rhaT	Factor3	-0.428255	ko.filt.log10	-0.622278	-	0.428255
ABC.FEV.A	Factor3	-0.430705	ko.filt.log10	-0.625839	-	0.430705
fdhB	Factor3	-0.43134	ko.filt.log10	-0.626762	-	0.43134
ABC.CD.P	Factor3	-0.433789	ko.filt.log10	-0.63032	-	0.433789
E2.2.1.1_tktA_tktB	Factor3	-0.43451	ko.filt.log10	-0.631367	-	0.43451
aas	Factor3	-0.434845	ko.filt.log10	-0.631855	-	0.434845
TRIO	Factor3	-0.435546	ko.filt.log10	-0.632873	-	0.435546
desK	Factor3	-0.436056	ko.filt.log10	-0.633614	-	0.436056
ABC.MS.P	Factor3	-0.438706	ko.filt.log10	-0.637464	-	0.438706
treZ_glgZ	Factor3	-0.438934	ko.filt.log10	-0.637796	-	0.438934
E1.12.7.2L	Factor3	-0.439815	ko.filt.log10	-0.639077	-	0.439815
bglX	Factor3	-0.439956	ko.filt.log10	-0.639281	-	0.439956
DPM1	Factor3	-0.442795	ko.filt.log10	-0.643406	-	0.442795
glrK_qseE	Factor3	-0.443753	ko.filt.log10	-0.644798	-	0.443753
nagZ	Factor3	-0.444816	ko.filt.log10	-0.646343	-	0.444816
IMA_malL	Factor3	-0.445024	ko.filt.log10	-0.646644	-	0.445024
K10907	Factor3	-0.445424	ko.filt.log10	-0.647226	-	0.445424
guaA_GMPS	Factor3	-0.448571	ko.filt.log10	-0.6518	-	0.448571
leuA_IMS	Factor3	-0.449913	ko.filt.log10	-0.653749	-	0.449913
ccmA	Factor3	-0.450258	ko.filt.log10	-0.654251	-	0.450258
tctE	Factor3	-0.451212	ko.filt.log10	-0.655637	-	0.451212
cysE	Factor3	-0.453353	ko.filt.log10	-0.658748	-	0.453353
PIK3R4_VPS15	Factor3	-0.454575	ko.filt.log10	-0.660523	-	0.454575
degS	Factor3	-0.456335	ko.filt.log10	-0.66308	-	0.456335
xylG	Factor3	-0.456667	ko.filt.log10	-0.663563	-	0.456667
dhaM	Factor3	-0.456744	ko.filt.log10	-0.663674	-	0.456744
E1.1.1.1_adh	Factor3	-0.456872	ko.filt.log10	-0.663862	-	0.456872
pilS_pehS	Factor3	-0.456913	ko.filt.log10	-0.663921	-	0.456913
ttrS	Factor3	-0.457878	ko.filt.log10	-0.665322	-	0.457878
livM	Factor3	-0.460989	ko.filt.log10	-0.669844	-	0.460989

### Sheet: Factor3|kegg.log10
feature	factor	value	view	scale	sign	abs
Dioxindegradation	Factor3	0.0173363	kegg.log10	0.520704	+	0.0173363
Cyanoaminoacidmetabolism	Factor3	0.0150579	kegg.log10	0.45227	+	0.0150579
VarioustypesofN-glycanbiosynthesis	Factor3	0.0132192	kegg.log10	0.397046	+	0.0132192
BiosynthesisoftypeIIpolyketidebackbone	Factor3	0.00494569	kegg.log10	0.148546	+	0.00494569
Carbohydratedigestionandabsorption	Factor3	0.00402717	kegg.log10	0.120958	+	0.00402717
Polycyclicaromatichydrocarbondegradation	Factor3	0.00402568	kegg.log10	0.120913	+	0.00402568
Photosynthesis	Factor3	0.00321957	kegg.log10	0.0967013	+	0.00321957
Proteindigestionandabsorption	Factor3	0.00312259	kegg.log10	0.0937885	+	0.00312259
Terpenoidbackbonebiosynthesis	Factor3	0.00290203	kegg.log10	0.0871637	+	0.00290203
Synthesisanddegradationofketonebodies	Factor3	0.00206361	kegg.log10	0.0619816	+	0.00206361
Biosynthesisofunsaturatedfattyacids	Factor3	0.00167768	kegg.log10	0.0503899	+	0.00167768
Shigellosis	Factor3	0.000998285	kegg.log10	0.029984	+	0.000998285
Huntingtondisease	Factor3	-0.000907308	kegg.log10	-0.0272514	-	0.000907308
MAPKsignalingpathway-fly	Factor3	-0.00114075	kegg.log10	-0.0342631	-	0.00114075
beta-Lactamresistance	Factor3	-0.00143484	kegg.log10	-0.0430959	-	0.00143484
Salmonellainfection	Factor3	-0.00274207	kegg.log10	-0.0823593	-	0.00274207
Regulationofactincytoskeleton	Factor3	-0.00313405	kegg.log10	-0.0941325	-	0.00313405
Sulfurrelaysystem	Factor3	-0.00385854	kegg.log10	-0.115893	-	0.00385854
Aminoacyl-tRNAbiosynthesis	Factor3	-0.00555354	kegg.log10	-0.166803	-	0.00555354
Tetracyclinebiosynthesis	Factor3	-0.00655096	kegg.log10	-0.196761	-	0.00655096
ECM-receptorinteraction	Factor3	-0.0074802	kegg.log10	-0.224671	-	0.0074802
Basaltranscriptionfactors	Factor3	-0.00777021	kegg.log10	-0.233382	-	0.00777021
Xylenedegradation	Factor3	-0.0083824	kegg.log10	-0.251769	-	0.0083824
BiosynthesisoftypeIIpolyketideproducts	Factor3	-0.0124545	kegg.log10	-0.374076	-	0.0124545
PPARsignalingpathway	Factor3	-0.0124608	kegg.log10	-0.374267	-	0.0124608
Glycosphingolipidbiosynthesis-lactoandneolactoseries	Factor3	-0.0128309	kegg.log10	-0.385383	-	0.0128309
Lysosome	Factor3	-0.0135666	kegg.log10	-0.407479	-	0.0135666
alpha-Linolenicacidmetabolism	Factor3	-0.0146322	kegg.log10	-0.439484	-	0.0146322
Carbonfixationinphotosyntheticorganisms	Factor3	-0.0151012	kegg.log10	-0.453571	-	0.0151012
Pathwaysincancer	Factor3	-0.017273	kegg.log10	-0.518802	-	0.017273
Glycosylphosphatidylinositol(GPI)-anchorbiosynthesis	Factor3	-0.0214842	kegg.log10	-0.645287	-	0.0214842
Carotenoidbiosynthesis	Factor3	-0.0218459	kegg.log10	-0.656152	-	0.0218459
Etherlipidmetabolism	Factor3	-0.0219045	kegg.log10	-0.657912	-	0.0219045
Insecthormonebiosynthesis	Factor3	-0.0223163	kegg.log10	-0.670282	-	0.0223163
Toluenedegradation	Factor3	-0.02439	kegg.log10	-0.732564	-	0.02439
Ribosomebiogenesisineukaryotes	Factor3	-0.0268026	kegg.log10	-0.805027	-	0.0268026
Estrogensignalingpathway	Factor3	-0.0298158	kegg.log10	-0.89553	-	0.0298158
Signalingpathwaysregulatingpluripotencyofstemcells	Factor3	-0.0303181	kegg.log10	-0.910619	-	0.0303181
Phosphonateandphosphinatemetabolism	Factor3	-0.0326946	kegg.log10	-0.981999	-	0.0326946
D-Alaninemetabolism	Factor3	-0.033294	kegg.log10	-1	-	0.033294

### Sheet: Factor3|pfam.filt.log10
feature	factor	value	view	scale	sign	abs
DUF4235	Factor3	0.00159449	pfam.filt.log10	0.828847	+	0.00159449
DNA_pol_B_N	Factor3	0.0013213	pfam.filt.log10	0.686833	+	0.0013213
Pup	Factor3	0.00111045	pfam.filt.log10	0.577233	+	0.00111045
DUF3052	Factor3	0.00106145	pfam.filt.log10	0.55176	+	0.00106145
MCR_beta	Factor3	0.00103992	pfam.filt.log10	0.540568	+	0.00103992
eIF-6	Factor3	0.0009797	pfam.filt.log10	0.509266	+	0.0009797
tRNA-Thr_ED	Factor3	0.000957747	pfam.filt.log10	0.497854	+	0.000957747
LRV	Factor3	0.000903802	pfam.filt.log10	0.469813	+	0.000903802
DUF3236	Factor3	0.000875983	pfam.filt.log10	0.455352	+	0.000875983
MCR_D	Factor3	0.000825901	pfam.filt.log10	0.429318	+	0.000825901
DUF3107	Factor3	0.000825617	pfam.filt.log10	0.42917	+	0.000825617
DUF881	Factor3	0.00081585	pfam.filt.log10	0.424093	+	0.00081585
DUF4193	Factor3	0.000772098	pfam.filt.log10	0.40135	+	0.000772098
TAF	Factor3	0.000764323	pfam.filt.log10	0.397309	+	0.000764323
MCR_gamma	Factor3	0.000758712	pfam.filt.log10	0.394392	+	0.000758712
Whib	Factor3	0.000755365	pfam.filt.log10	0.392652	+	0.000755365
Topo-VIb_trans	Factor3	0.000750448	pfam.filt.log10	0.390097	+	0.000750448
DUF3417	Factor3	0.00073078	pfam.filt.log10	0.379873	+	0.00073078
zn-ribbon_14	Factor3	0.000699433	pfam.filt.log10	0.363578	+	0.000699433
DUF3340	Factor3	0.000688387	pfam.filt.log10	0.357836	+	0.000688387
HMD	Factor3	0.000667596	pfam.filt.log10	0.347028	+	0.000667596
Glycoamylase	Factor3	0.000646499	pfam.filt.log10	0.336062	+	0.000646499
DUF2119	Factor3	0.000639416	pfam.filt.log10	0.33238	+	0.000639416
Saccharop_dh_N	Factor3	0.000636126	pfam.filt.log10	0.33067	+	0.000636126
CENP-S	Factor3	0.000634732	pfam.filt.log10	0.329945	+	0.000634732
DUF2070	Factor3	0.000624127	pfam.filt.log10	0.324432	+	0.000624127
DUF4468	Factor3	0.000622856	pfam.filt.log10	0.323772	+	0.000622856
MtrC	Factor3	0.000618536	pfam.filt.log10	0.321526	+	0.000618536
DUF98	Factor3	0.000616715	pfam.filt.log10	0.32058	+	0.000616715
DUF3244	Factor3	0.000615038	pfam.filt.log10	0.319708	+	0.000615038
DUF3043	Factor3	0.000613563	pfam.filt.log10	0.318941	+	0.000613563
Plug_translocon	Factor3	0.000600325	pfam.filt.log10	0.31206	+	0.000600325
Ribosomal_L19e	Factor3	0.000590004	pfam.filt.log10	0.306694	+	0.000590004
MCM_OB	Factor3	0.000589099	pfam.filt.log10	0.306224	+	0.000589099
DUF3071	Factor3	0.000578419	pfam.filt.log10	0.300673	+	0.000578419
CrgA	Factor3	0.000573202	pfam.filt.log10	0.297961	+	0.000573202
DUF5518	Factor3	0.00055921	pfam.filt.log10	0.290687	+	0.00055921
DUF4916	Factor3	0.000547534	pfam.filt.log10	0.284618	+	0.000547534
RAMA	Factor3	0.000541427	pfam.filt.log10	0.281444	+	0.000541427
Prok_Ub	Factor3	0.000535934	pfam.filt.log10	0.278588	+	0.000535934
CDC48_2	Factor3	0.000533058	pfam.filt.log10	0.277093	+	0.000533058
TraQ_transposon	Factor3	0.0005291	pfam.filt.log10	0.275036	+	0.0005291
DUF5113	Factor3	0.000527081	pfam.filt.log10	0.273986	+	0.000527081
MtrD	Factor3	0.000523743	pfam.filt.log10	0.272251	+	0.000523743
DUF4369	Factor3	0.000522373	pfam.filt.log10	0.271539	+	0.000522373
DUF3408	Factor3	0.00051901	pfam.filt.log10	0.269791	+	0.00051901
DUF3843	Factor3	0.00050663	pfam.filt.log10	0.263355	+	0.00050663
Prim-Pol	Factor3	0.00049175	pfam.filt.log10	0.255621	+	0.00049175
DUF3467	Factor3	0.000491539	pfam.filt.log10	0.255511	+	0.000491539
Peptidase_Mx1	Factor3	0.000484484	pfam.filt.log10	0.251843	+	0.000484484

### Sheet: Factor3|ec.filt.log10
feature	factor	value	view	scale	sign	abs
Dihydromethanophenazine:CoB--CoMheterodisulfidereductase.	Factor3	0.00350275	ec.filt.log10	1	+	0.00350275
Transferredentry:5.6.1.5.	Factor3	0.00267056	ec.filt.log10	0.762417	+	0.00267056
Prokaryoticubiquitin-likeproteinligase.	Factor3	0.0022786	ec.filt.log10	0.650516	+	0.0022786
Ketol-acidreductoisomerase(NAD(+)).	Factor3	0.00178565	ec.filt.log10	0.509784	+	0.00178565
Lipoylsynthase.	Factor3	0.00152112	ec.filt.log10	0.434264	+	0.00152112
L-glutamine--4-(methylsulfanyl)-2-oxobutanoateaminotransferase.	Factor3	0.00140371	ec.filt.log10	0.400744	+	0.00140371
Tritrans_polycis-undecaprenyl-diphosphatesynthase(geranylgeranyl-	Factor3	0.00127577	ec.filt.log10	0.364219	+	0.00127577
Sulfopyruvatedecarboxylase.	Factor3	0.00127566	ec.filt.log10	0.364187	+	0.00127566
Tyrosinephenol-lyase.	Factor3	0.0011287	ec.filt.log10	0.322232	+	0.0011287
Enoyl-[acyl-carrier-protein]reductase.	Factor3	0.00112198	ec.filt.log10	0.320313	+	0.00112198
Transferredentry:1.6.5.11.	Factor3	0.0011179	ec.filt.log10	0.31915	+	0.0011179
Cerebroside-sulfatase.	Factor3	0.00107113	ec.filt.log10	0.305796	+	0.00107113
Prolyloligopeptidase.	Factor3	0.00105822	ec.filt.log10	0.302112	+	0.00105822
Proton-translocatingNAD(P)(+)transhydrogenase.	Factor3	0.00103827	ec.filt.log10	0.296415	+	0.00103827
Deoxycytidinekinase.	Factor3	0.00103715	ec.filt.log10	0.296095	+	0.00103715
Lactaldehydedehydrogenase.	Factor3	0.00100701	ec.filt.log10	0.28749	+	0.00100701
Albonoursinsynthase.	Factor3	0.000992843	ec.filt.log10	0.283446	+	0.000992843
tRNA(uracil(54)-C(5))-methyltransferase.	Factor3	0.000946027	ec.filt.log10	0.270081	+	0.000946027
ABC-typeD-xylose/L-arabinosetransporter.	Factor3	0.000925749	ec.filt.log10	0.264292	+	0.000925749
2-phospho-L-lactateguanylyltransferase.	Factor3	0.000908287	ec.filt.log10	0.259307	+	0.000908287
LipopolysaccharideglucosyltransferaseI.	Factor3	0.000898561	ec.filt.log10	0.25653	+	0.000898561
Chondroitin-sulfate-ABCexolyase.	Factor3	0.000883737	ec.filt.log10	0.252298	+	0.000883737
1_3-alpha-isomaltosidase.	Factor3	0.000877935	ec.filt.log10	0.250641	+	0.000877935
Gamma-D-glutamyl-meso-diaminopimelatepeptidase.	Factor3	0.000861155	ec.filt.log10	0.245851	+	0.000861155
Oleoyl-[acyl-carrier-protein]hydrolase.	Factor3	0.0008599	ec.filt.log10	0.245493	+	0.0008599
4_4'-dithiodibutanoatedisulfidereductase.	Factor3	0.000854542	ec.filt.log10	0.243963	+	0.000854542
Acetolactatedecarboxylase.	Factor3	0.000833093	ec.filt.log10	0.237839	+	0.000833093
CoA:oxalateCoA-transferase.	Factor3	0.000830623	ec.filt.log10	0.237134	+	0.000830623
7_8-didemethyl-8-hydroxy-5-deazariboflavinsynthase.	Factor3	0.000767751	ec.filt.log10	0.219185	+	0.000767751
2-dehydro-3-deoxy-6-phosphogalactonatealdolase.	Factor3	0.000745737	ec.filt.log10	0.2129	+	0.000745737
Perakinereductase.	Factor3	0.000737035	ec.filt.log10	0.210416	+	0.000737035
2_5-didehydrogluconatereductase(2-dehydro-D-gluconate-forming).	Factor3	0.000715938	ec.filt.log10	0.204393	+	0.000715938
Dodecanoyl-[acyl-carrier-protein]hydrolase.	Factor3	0.000708766	ec.filt.log10	0.202345	+	0.000708766
Dihydroanticapsin7-dehydrogenase.	Factor3	0.000706936	ec.filt.log10	0.201823	+	0.000706936
2-dehydro-3-deoxy-D-gluconatealdolase.	Factor3	0.000697547	ec.filt.log10	0.199143	+	0.000697547
Nicotinamidase.	Factor3	0.000680645	ec.filt.log10	0.194317	+	0.000680645
Sarcosineoxidase.	Factor3	0.000665277	ec.filt.log10	0.18993	+	0.000665277
5-amino-6-(D-ribitylamino)uracil--L-tyrosine4-hydroxyphenyltransferase.	Factor3	0.000661306	ec.filt.log10	0.188796	+	0.000661306
Lysyltransferase.	Factor3	0.000654029	ec.filt.log10	0.186719	+	0.000654029
Lysine2_3-aminomutase.	Factor3	0.000651633	ec.filt.log10	0.186034	+	0.000651633
7-beta-hydroxysteroiddehydrogenase(NADP(+)).	Factor3	0.000649914	ec.filt.log10	0.185544	+	0.000649914
Cobaltochelatase.	Factor3	0.000642313	ec.filt.log10	0.183374	+	0.000642313
Gamma-glutamyltransferase.	Factor3	0.000638281	ec.filt.log10	0.182223	+	0.000638281
4-carboxymuconolactonedecarboxylase.	Factor3	0.000629884	ec.filt.log10	0.179825	+	0.000629884
Butyrate--acetoacetateCoA-transferase.	Factor3	0.0006284	ec.filt.log10	0.179402	+	0.0006284
LipidII:glycineglycyltransferase.	Factor3	0.0006247	ec.filt.log10	0.178345	+	0.0006247
TetrahydromethanopterinS-methyltransferase.	Factor3	0.000620788	ec.filt.log10	0.177229	+	0.000620788
UDP-N-acetyl-alpha-D-muramoyl-L-alanyl-L-glutamateepimerase.	Factor3	0.000618084	ec.filt.log10	0.176457	+	0.000618084
Polyphosphate--glucosephosphotransferase.	Factor3	0.000607367	ec.filt.log10	0.173397	+	0.000607367
Aldosereductase.	Factor3	0.000602363	ec.filt.log10	0.171969	+	0.000602363

### Sheet: Factor3|metabolites.log10
feature	factor	value	view	scale	sign	abs
AC34	Factor3	0.000523976	metabolites.log10	0.629806	+	0.000523976
AA02	Factor3	0.000474677	metabolites.log10	0.57055	+	0.000474677
AC25	Factor3	0.000352499	metabolites.log10	0.423695	+	0.000352499
AA03	Factor3	0.000324932	metabolites.log10	0.390561	+	0.000324932
AA01	Factor3	0.000278262	metabolites.log10	0.334464	+	0.000278262
AC08	Factor3	0.000275918	metabolites.log10	0.331646	+	0.000275918
AA08	Factor3	0.00025566	metabolites.log10	0.307297	+	0.00025566
AA11	Factor3	0.000254324	metabolites.log10	0.305691	+	0.000254324
AA04	Factor3	0.000224688	metabolites.log10	0.270069	+	0.000224688
AC12	Factor3	0.000177544	metabolites.log10	0.213403	+	0.000177544
AC30	Factor3	0.000130667	metabolites.log10	0.157058	+	0.000130667
AC29	Factor3	0.000128509	metabolites.log10	0.154464	+	0.000128509
AA10	Factor3	0.000120536	metabolites.log10	0.144882	+	0.000120536
AC37	Factor3	7.89191e-05	metabolites.log10	0.0948589	+	7.89191e-05
KMV	Factor3	6.06336e-05	metabolites.log10	0.0728801	+	6.06336e-05
AC36	Factor3	3.5249e-05	metabolites.log10	0.0423684	+	3.5249e-05
AA07	Factor3	3.16527e-05	metabolites.log10	0.0380458	+	3.16527e-05
AC42	Factor3	3.04568e-05	metabolites.log10	0.0366083	+	3.04568e-05
AA15	Factor3	1.21445e-05	metabolites.log10	0.0145974	+	1.21445e-05
AC01	Factor3	-2.5581e-05	metabolites.log10	-0.0307478	-	2.5581e-05
AC33	Factor3	-3.00465e-05	metabolites.log10	-0.0361151	-	3.00465e-05
AA14	Factor3	-6.36299e-05	metabolites.log10	-0.0764816	-	6.36299e-05
AC16	Factor3	-6.92241e-05	metabolites.log10	-0.0832056	-	6.92241e-05
AA13	Factor3	-7.3481e-05	metabolites.log10	-0.0883224	-	7.3481e-05
AA09	Factor3	-7.57365e-05	metabolites.log10	-0.0910334	-	7.57365e-05
AC27	Factor3	-0.000107092	metabolites.log10	-0.128723	-	0.000107092
AA12	Factor3	-0.000116416	metabolites.log10	-0.139929	-	0.000116416
AC23	Factor3	-0.000126486	metabolites.log10	-0.152033	-	0.000126486
AC40	Factor3	-0.000127478	metabolites.log10	-0.153225	-	0.000127478
AC17	Factor3	-0.000135153	metabolites.log10	-0.162451	-	0.000135153
AC19	Factor3	-0.000147873	metabolites.log10	-0.177739	-	0.000147873
KIC	Factor3	-0.000148214	metabolites.log10	-0.17815	-	0.000148214
AC35	Factor3	-0.000148432	metabolites.log10	-0.178412	-	0.000148432
AC03	Factor3	-0.000153934	metabolites.log10	-0.185025	-	0.000153934
AC14	Factor3	-0.000156197	metabolites.log10	-0.187745	-	0.000156197
AC22	Factor3	-0.00016865	metabolites.log10	-0.202713	-	0.00016865
AC44	Factor3	-0.000169551	metabolites.log10	-0.203796	-	0.000169551
AC20	Factor3	-0.00017352	metabolites.log10	-0.208567	-	0.00017352
AC11	Factor3	-0.000175777	metabolites.log10	-0.211279	-	0.000175777
AC02	Factor3	-0.000197007	metabolites.log10	-0.236798	-	0.000197007
AC41	Factor3	-0.000201757	metabolites.log10	-0.242507	-	0.000201757
AC13	Factor3	-0.000201832	metabolites.log10	-0.242597	-	0.000201832
AC32	Factor3	-0.000203552	metabolites.log10	-0.244665	-	0.000203552
AC06	Factor3	-0.000207106	metabolites.log10	-0.248936	-	0.000207106
AC18	Factor3	-0.000240768	metabolites.log10	-0.289397	-	0.000240768
AC24	Factor3	-0.000248355	metabolites.log10	-0.298517	-	0.000248355
AC45	Factor3	-0.00026812	metabolites.log10	-0.322273	-	0.00026812
KIV	Factor3	-0.000270852	metabolites.log10	-0.325557	-	0.000270852
AA05	Factor3	-0.000279175	metabolites.log10	-0.335561	-	0.000279175
AC09	Factor3	-0.000286561	metabolites.log10	-0.344439	-	0.000286561

### Sheet: Factor4|taxa.species.filt.clr
feature	factor	value	view	scale	sign	abs
Methanobrevibacter smithii	Factor4	0.297919	taxa.species.filt.clr	1	+	0.297919
Barnesiella intestinihominis	Factor4	0.196659	taxa.species.filt.clr	0.660108	+	0.196659
Parabacteroides massiliensis	Factor4	0.191107	taxa.species.filt.clr	0.641474	+	0.191107
Odoribacter splanchnicus	Factor4	0.187666	taxa.species.filt.clr	0.629923	+	0.187666
Oscillibacter sp. 57_20	Factor4	0.184283	taxa.species.filt.clr	0.618568	+	0.184283
Prevotella lascolaii	Factor4	0.170763	taxa.species.filt.clr	0.573185	+	0.170763
Alistipes shahii	Factor4	0.168029	taxa.species.filt.clr	0.564009	+	0.168029
Phocaeicola sartorii	Factor4	0.166517	taxa.species.filt.clr	0.558933	+	0.166517
Prevotellamassilia timonensis	Factor4	0.166423	taxa.species.filt.clr	0.558617	+	0.166423
Parabacteroides merdae	Factor4	0.16474	taxa.species.filt.clr	0.552968	+	0.16474
Bacteroides thetaiotaomicron	Factor4	0.153919	taxa.species.filt.clr	0.516649	+	0.153919
Bacteroides intestinalis	Factor4	0.15163	taxa.species.filt.clr	0.508964	+	0.15163
Paraprevotella clara	Factor4	0.150902	taxa.species.filt.clr	0.506519	+	0.150902
Oscillibacter sp. CAG:241_62_21	Factor4	0.140113	taxa.species.filt.clr	0.470306	+	0.140113
Parabacteroides distasonis	Factor4	0.140005	taxa.species.filt.clr	0.469944	+	0.140005
Alistipes communis	Factor4	0.139456	taxa.species.filt.clr	0.468101	+	0.139456
Phocaeicola massiliensis	Factor4	0.136493	taxa.species.filt.clr	0.458155	+	0.136493
Prevotella sp. CAG:386	Factor4	0.136381	taxa.species.filt.clr	0.457778	+	0.136381
Bilophila wadsworthia	Factor4	0.133881	taxa.species.filt.clr	0.449389	+	0.133881
Clostridium sp. CAG:169	Factor4	0.131395	taxa.species.filt.clr	0.441043	+	0.131395
Bacteroides acidifaciens	Factor4	0.126325	taxa.species.filt.clr	0.424025	+	0.126325
Bacteroides oleiciplenus	Factor4	0.120291	taxa.species.filt.clr	0.403772	+	0.120291
Prevotella copri	Factor4	0.118419	taxa.species.filt.clr	0.397486	+	0.118419
Clostridium disporicum	Factor4	0.107845	taxa.species.filt.clr	0.361994	+	0.107845
Ruminococcus sp. CAG:177	Factor4	0.107791	taxa.species.filt.clr	0.361813	+	0.107791
Eubacterium limosum	Factor4	0.103611	taxa.species.filt.clr	0.347782	+	0.103611
Clostridium sp. CAG:138	Factor4	0.103195	taxa.species.filt.clr	0.346387	+	0.103195
Phocaeicola coprocola	Factor4	0.101626	taxa.species.filt.clr	0.341119	+	0.101626
Eggerthella sp. 51_9	Factor4	0.101261	taxa.species.filt.clr	0.339894	+	0.101261
Massilimaliae massiliensis	Factor4	0.0997252	taxa.species.filt.clr	0.334739	+	0.0997252
Bacteroides congonensis	Factor4	0.0987188	taxa.species.filt.clr	0.331361	+	0.0987188
[Eubacterium] siraeum	Factor4	0.0955595	taxa.species.filt.clr	0.320757	+	0.0955595
Peptacetobacter hiranonis	Factor4	0.0951127	taxa.species.filt.clr	0.319257	+	0.0951127
Alistipes ihumii	Factor4	0.0896148	taxa.species.filt.clr	0.300802	+	0.0896148
Terrisporobacter othiniensis	Factor4	0.0868263	taxa.species.filt.clr	0.291443	+	0.0868263
Bacteroides eggerthii	Factor4	0.0856516	taxa.species.filt.clr	0.2875	+	0.0856516
Bacteroides stercoris	Factor4	0.0839086	taxa.species.filt.clr	0.281649	+	0.0839086
Clostridiales bacterium Firm_10	Factor4	0.0837252	taxa.species.filt.clr	0.281033	+	0.0837252
Bacteroides caecimuris	Factor4	0.083283	taxa.species.filt.clr	0.279549	+	0.083283
Ruminococcus sp. CAG:579	Factor4	0.0806571	taxa.species.filt.clr	0.270735	+	0.0806571
Alistipes putredinis	Factor4	0.0801584	taxa.species.filt.clr	0.269061	+	0.0801584
Bacteroides cellulosilyticus	Factor4	0.0788869	taxa.species.filt.clr	0.264793	+	0.0788869
Anaerotruncus sp. CAG:390	Factor4	0.0783918	taxa.species.filt.clr	0.263131	+	0.0783918
Ruminococcus champanellensis	Factor4	0.0769177	taxa.species.filt.clr	0.258183	+	0.0769177
Collinsella aerofaciens	Factor4	0.0754224	taxa.species.filt.clr	0.253164	+	0.0754224
Bacteroides finegoldii	Factor4	0.0742958	taxa.species.filt.clr	0.249382	+	0.0742958
Ligilactobacillus ruminis	Factor4	0.0735843	taxa.species.filt.clr	0.246994	+	0.0735843
Eubacterium sp. CAG:180	Factor4	0.0706235	taxa.species.filt.clr	0.237056	+	0.0706235
Collinsella tanakaei	Factor4	0.0668418	taxa.species.filt.clr	0.224362	+	0.0668418
Clostridium sp. CAG:217	Factor4	0.0640833	taxa.species.filt.clr	0.215103	+	0.0640833

### Sheet: Factor4|ko.filt.log10
feature	factor	value	view	scale	sign	abs
ABC.CD.A	Factor4	0.00264371	ko.filt.log10	0.853839	+	0.00264371
kinC	Factor4	0.00254188	ko.filt.log10	0.820951	+	0.00254188
trpGD	Factor4	0.0021478	ko.filt.log10	0.693677	+	0.0021478
yxdK	Factor4	0.00214767	ko.filt.log10	0.693634	+	0.00214767
fdoH_fdsB	Factor4	0.00210581	ko.filt.log10	0.680116	+	0.00210581
spoVD	Factor4	0.00210136	ko.filt.log10	0.678677	+	0.00210136
rcsC	Factor4	0.00199121	ko.filt.log10	0.643102	+	0.00199121
hdrD	Factor4	0.00198058	ko.filt.log10	0.63967	+	0.00198058
CBS	Factor4	0.001965	ko.filt.log10	0.634637	+	0.001965
cikA	Factor4	0.00193098	ko.filt.log10	0.62365	+	0.00193098
pstA	Factor4	0.00192547	ko.filt.log10	0.621869	+	0.00192547
urtD	Factor4	0.00185681	ko.filt.log10	0.599695	+	0.00185681
pbpA	Factor4	0.0018245	ko.filt.log10	0.58926	+	0.0018245
pyrB_PYR2	Factor4	0.00169911	ko.filt.log10	0.548763	+	0.00169911
pimB	Factor4	0.0016834	ko.filt.log10	0.54369	+	0.0016834
METTL6	Factor4	0.00168015	ko.filt.log10	0.542639	+	0.00168015
PTS-Glv-EIIB_glvB_malP_aglA	Factor4	0.00167923	ko.filt.log10	0.542341	+	0.00167923
FLT4_VEGFR3	Factor4	0.00167784	ko.filt.log10	0.541894	+	0.00167784
PTS-Dgl-EIIC_gamP	Factor4	0.00165549	ko.filt.log10	0.534675	+	0.00165549
LEU1	Factor4	0.00164254	ko.filt.log10	0.530493	+	0.00164254
AMY_amyA_malS	Factor4	0.0016317	ko.filt.log10	0.526992	+	0.0016317
phnT	Factor4	0.00162882	ko.filt.log10	0.526062	+	0.00162882
lytS	Factor4	0.00162217	ko.filt.log10	0.523913	+	0.00162217
phoQ	Factor4	0.00161701	ko.filt.log10	0.522247	+	0.00161701
cysA	Factor4	0.00161463	ko.filt.log10	0.521478	+	0.00161463
K11527	Factor4	0.00157708	ko.filt.log10	0.509349	+	0.00157708
PTS-Bgl-EIIB_bglF_bglP	Factor4	0.00156504	ko.filt.log10	0.505462	+	0.00156504
nblS	Factor4	0.00155866	ko.filt.log10	0.503401	+	0.00155866
cysC	Factor4	0.00155799	ko.filt.log10	0.503186	+	0.00155799
PTS-Tre-EIIC_treB	Factor4	0.00152819	ko.filt.log10	0.493562	+	0.00152819
ENTPD2	Factor4	0.00148174	ko.filt.log10	0.478557	+	0.00148174
E4.6.1.2	Factor4	0.00147241	ko.filt.log10	0.475545	+	0.00147241
ntrY	Factor4	0.00146654	ko.filt.log10	0.473651	+	0.00146654
K01954	Factor4	0.00144861	ko.filt.log10	0.467858	+	0.00144861
glnL_ntrB	Factor4	0.00144619	ko.filt.log10	0.467077	+	0.00144619
fdhB	Factor4	0.00143078	ko.filt.log10	0.462099	+	0.00143078
phoR	Factor4	0.00142708	ko.filt.log10	0.460903	+	0.00142708
manS	Factor4	0.00140981	ko.filt.log10	0.455328	+	0.00140981
phnC	Factor4	0.001384	ko.filt.log10	0.446992	+	0.001384
polC	Factor4	0.00137957	ko.filt.log10	0.445561	+	0.00137957
divJ	Factor4	0.00137749	ko.filt.log10	0.444889	+	0.00137749
glk	Factor4	0.00137305	ko.filt.log10	0.443454	+	0.00137305
pgm	Factor4	0.00133105	ko.filt.log10	0.42989	+	0.00133105
hoxH	Factor4	0.00129869	ko.filt.log10	0.419439	+	0.00129869
ugpC	Factor4	0.00129555	ko.filt.log10	0.418425	+	0.00129555
potA	Factor4	0.00129187	ko.filt.log10	0.417235	+	0.00129187
serA_PHGDH	Factor4	0.0012854	ko.filt.log10	0.415147	+	0.0012854
K02476	Factor4	0.00128061	ko.filt.log10	0.413598	+	0.00128061
PTS-Bgl-EIIC_bglF_bglP	Factor4	0.00127931	ko.filt.log10	0.413179	+	0.00127931
wspE	Factor4	0.00126632	ko.filt.log10	0.408983	+	0.00126632

### Sheet: Factor4|kegg.log10
feature	factor	value	view	scale	sign	abs
Sulfurrelaysystem	Factor4	0.431684	kegg.log10	0.835885	+	0.431684
Shigellosis	Factor4	0.18468	kegg.log10	0.357602	+	0.18468
beta-Lactamresistance	Factor4	0.120935	kegg.log10	0.234171	+	0.120935
BiosynthesisoftypeIIpolyketidebackbone	Factor4	0.0234784	kegg.log10	0.045462	+	0.0234784
Terpenoidbackbonebiosynthesis	Factor4	0.021852	kegg.log10	0.0423129	+	0.021852
PPARsignalingpathway	Factor4	0.0176491	kegg.log10	0.0341745	+	0.0176491
Proteindigestionandabsorption	Factor4	0.012248	kegg.log10	0.0237163	+	0.012248
Carbohydratedigestionandabsorption	Factor4	-0.00465127	kegg.log10	-0.00900642	-	0.00465127
Polycyclicaromatichydrocarbondegradation	Factor4	-0.00641644	kegg.log10	-0.0124244	-	0.00641644
Glycosphingolipidbiosynthesis-lactoandneolactoseries	Factor4	-0.0118571	kegg.log10	-0.0229593	-	0.0118571
Biosynthesisofunsaturatedfattyacids	Factor4	-0.078765	kegg.log10	-0.152516	-	0.078765
Basaltranscriptionfactors	Factor4	-0.0803633	kegg.log10	-0.15561	-	0.0803633
Dioxindegradation	Factor4	-0.0896513	kegg.log10	-0.173595	-	0.0896513
Lysosome	Factor4	-0.108806	kegg.log10	-0.210685	-	0.108806
Regulationofactincytoskeleton	Factor4	-0.118093	kegg.log10	-0.228667	-	0.118093
Carotenoidbiosynthesis	Factor4	-0.122761	kegg.log10	-0.237707	-	0.122761
D-Alaninemetabolism	Factor4	-0.126389	kegg.log10	-0.244732	-	0.126389
Carbonfixationinphotosyntheticorganisms	Factor4	-0.130557	kegg.log10	-0.252803	-	0.130557
Tetracyclinebiosynthesis	Factor4	-0.132043	kegg.log10	-0.255679	-	0.132043
Pathwaysincancer	Factor4	-0.139242	kegg.log10	-0.269619	-	0.139242
Xylenedegradation	Factor4	-0.160859	kegg.log10	-0.311476	-	0.160859
ECM-receptorinteraction	Factor4	-0.162313	kegg.log10	-0.314292	-	0.162313
VarioustypesofN-glycanbiosynthesis	Factor4	-0.171011	kegg.log10	-0.331135	-	0.171011
Etherlipidmetabolism	Factor4	-0.175271	kegg.log10	-0.339384	-	0.175271
Estrogensignalingpathway	Factor4	-0.180745	kegg.log10	-0.349983	-	0.180745
Photosynthesis	Factor4	-0.214127	kegg.log10	-0.414622	-	0.214127
Huntingtondisease	Factor4	-0.215094	kegg.log10	-0.416495	-	0.215094
Ribosomebiogenesisineukaryotes	Factor4	-0.219807	kegg.log10	-0.42562	-	0.219807
MAPKsignalingpathway-fly	Factor4	-0.224223	kegg.log10	-0.43417	-	0.224223
Cyanoaminoacidmetabolism	Factor4	-0.228203	kegg.log10	-0.441878	-	0.228203
Signalingpathwaysregulatingpluripotencyofstemcells	Factor4	-0.240049	kegg.log10	-0.464816	-	0.240049
Phosphonateandphosphinatemetabolism	Factor4	-0.265064	kegg.log10	-0.513253	-	0.265064
Toluenedegradation	Factor4	-0.267377	kegg.log10	-0.517733	-	0.267377
Glycosylphosphatidylinositol(GPI)-anchorbiosynthesis	Factor4	-0.277833	kegg.log10	-0.537978	-	0.277833
Insecthormonebiosynthesis	Factor4	-0.281577	kegg.log10	-0.545228	-	0.281577
Salmonellainfection	Factor4	-0.282579	kegg.log10	-0.547167	-	0.282579
Aminoacyl-tRNAbiosynthesis	Factor4	-0.287658	kegg.log10	-0.557002	-	0.287658
BiosynthesisoftypeIIpolyketideproducts	Factor4	-0.321096	kegg.log10	-0.62175	-	0.321096
Synthesisanddegradationofketonebodies	Factor4	-0.393895	kegg.log10	-0.762713	-	0.393895
alpha-Linolenicacidmetabolism	Factor4	-0.516439	kegg.log10	-1	-	0.516439

### Sheet: Factor4|pfam.filt.log10
feature	factor	value	view	scale	sign	abs
PMBR	Factor4	0.421951	pfam.filt.log10	1	+	0.421951
DUF1724	Factor4	0.410841	pfam.filt.log10	0.973671	+	0.410841
DUF5591	Factor4	0.410683	pfam.filt.log10	0.973296	+	0.410683
CBFD_NFYB_HMF	Factor4	0.409775	pfam.filt.log10	0.971146	+	0.409775
Histone	Factor4	0.408557	pfam.filt.log10	0.968258	+	0.408557
eRF1_2	Factor4	0.40685	pfam.filt.log10	0.964214	+	0.40685
tRNA-Thr_ED	Factor4	0.405633	pfam.filt.log10	0.961329	+	0.405633
FTR_C	Factor4	0.405091	pfam.filt.log10	0.960043	+	0.405091
eRF1_3	Factor4	0.404284	pfam.filt.log10	0.958131	+	0.404284
Fae	Factor4	0.403394	pfam.filt.log10	0.956021	+	0.403394
RLI	Factor4	0.401298	pfam.filt.log10	0.951056	+	0.401298
TAF	Factor4	0.400924	pfam.filt.log10	0.950168	+	0.400924
eRF1_1	Factor4	0.400809	pfam.filt.log10	0.949897	+	0.400809
DUF2112	Factor4	0.400158	pfam.filt.log10	0.948353	+	0.400158
TGT_C2	Factor4	0.400103	pfam.filt.log10	0.948223	+	0.400103
DUF2097	Factor4	0.399483	pfam.filt.log10	0.946753	+	0.399483
MCR_gamma	Factor4	0.39694	pfam.filt.log10	0.940726	+	0.39694
FTR	Factor4	0.396736	pfam.filt.log10	0.940243	+	0.396736
NADHdeh_related	Factor4	0.396705	pfam.filt.log10	0.940169	+	0.396705
DUF4458	Factor4	0.39596	pfam.filt.log10	0.938405	+	0.39596
MtrA	Factor4	0.395157	pfam.filt.log10	0.936501	+	0.395157
MCR_alpha_N	Factor4	0.394241	pfam.filt.log10	0.93433	+	0.394241
PolC_DP2	Factor4	0.394026	pfam.filt.log10	0.933819	+	0.394026
MTD	Factor4	0.392881	pfam.filt.log10	0.931108	+	0.392881
MtrB	Factor4	0.391563	pfam.filt.log10	0.927983	+	0.391563
LSM	Factor4	0.390959	pfam.filt.log10	0.926552	+	0.390959
FBPase_3	Factor4	0.390918	pfam.filt.log10	0.926455	+	0.390918
REPA_OB_2	Factor4	0.389534	pfam.filt.log10	0.923174	+	0.389534
MtrC	Factor4	0.38901	pfam.filt.log10	0.921933	+	0.38901
Alpha_Helical	Factor4	0.388671	pfam.filt.log10	0.921129	+	0.388671
NRD1_2	Factor4	0.388265	pfam.filt.log10	0.920167	+	0.388265
TBP	Factor4	0.388097	pfam.filt.log10	0.91977	+	0.388097
MCR_beta	Factor4	0.387224	pfam.filt.log10	0.9177	+	0.387224
ECR1_N	Factor4	0.386798	pfam.filt.log10	0.91669	+	0.386798
Fibrillarin_2	Factor4	0.386325	pfam.filt.log10	0.915569	+	0.386325
DUF2070	Factor4	0.385277	pfam.filt.log10	0.913086	+	0.385277
DUF1743	Factor4	0.385258	pfam.filt.log10	0.91304	+	0.385258
CENP-S	Factor4	0.38508	pfam.filt.log10	0.912619	+	0.38508
MtrF	Factor4	0.384848	pfam.filt.log10	0.91207	+	0.384848
DUF1188	Factor4	0.38481	pfam.filt.log10	0.91198	+	0.38481
CDC24_OB3	Factor4	0.384289	pfam.filt.log10	0.910745	+	0.384289
DUF2119	Factor4	0.38421	pfam.filt.log10	0.910558	+	0.38421
MCM_N	Factor4	0.382624	pfam.filt.log10	0.906798	+	0.382624
MG4	Factor4	0.382585	pfam.filt.log10	0.906705	+	0.382585
Cdc6_C	Factor4	0.382331	pfam.filt.log10	0.906104	+	0.382331
RS4NT	Factor4	0.381863	pfam.filt.log10	0.904995	+	0.381863
Diphthamide_syn	Factor4	0.381827	pfam.filt.log10	0.904908	+	0.381827
UPF0254	Factor4	0.381755	pfam.filt.log10	0.904739	+	0.381755
MCR_alpha	Factor4	0.381534	pfam.filt.log10	0.904214	+	0.381534
MtrD	Factor4	0.381213	pfam.filt.log10	0.903453	+	0.381213

### Sheet: Factor4|ec.filt.log10
feature	factor	value	view	scale	sign	abs
tRNA(cytidine(56)-2'-O)-methyltransferase.	Factor4	0.471621	ec.filt.log10	1	+	0.471621
TetrahydromethanopterinS-methyltransferase.	Factor4	0.466801	ec.filt.log10	0.98978	+	0.466801
Coenzyme-Bsulfoethylthiotransferase.	Factor4	0.434832	ec.filt.log10	0.921995	+	0.434832
CoenzymeF420hydrogenase.	Factor4	0.423151	ec.filt.log10	0.897227	+	0.423151
Dihydromethanophenazine:CoB--CoMheterodisulfidereductase.	Factor4	0.416291	ec.filt.log10	0.882681	+	0.416291
Formylmethanofurandehydrogenase.	Factor4	0.392927	ec.filt.log10	0.833141	+	0.392927
5_6_7_8-tetrahydromethanopterinhydro-lyase.	Factor4	0.376977	ec.filt.log10	0.799323	+	0.376977
7_8-didemethyl-8-hydroxy-5-deazariboflavinsynthase.	Factor4	0.376751	ec.filt.log10	0.798843	+	0.376751
Ni-sirohydrochlorina_c-diamidereductivecyclase.	Factor4	0.374133	ec.filt.log10	0.793293	+	0.374133
tRNA-guanine(15)transglycosylase.	Factor4	0.372012	ec.filt.log10	0.788796	+	0.372012
S-methyl-5'-thioinosinephosphorylase.	Factor4	0.371583	ec.filt.log10	0.787884	+	0.371583
5-amino-6-(D-ribitylamino)uracil--L-tyrosine4-hydroxyphenyltransferase.	Factor4	0.369987	ec.filt.log10	0.7845	+	0.369987
Sulfopyruvatedecarboxylase.	Factor4	0.368066	ec.filt.log10	0.780427	+	0.368066
Tyrosinedecarboxylase.	Factor4	0.36586	ec.filt.log10	0.77575	+	0.36586
Methenyltetrahydromethanopterincyclohydrolase.	Factor4	0.364184	ec.filt.log10	0.772196	+	0.364184
2-phospho-L-lactateguanylyltransferase.	Factor4	0.362008	ec.filt.log10	0.767584	+	0.362008
Tritrans_polycis-undecaprenyl-diphosphatesynthase(geranylgeranyl-	Factor4	0.359124	ec.filt.log10	0.761467	+	0.359124
tRNA(adenine(57)-N(1)/adenine(58)-N(1))-methyltransferase.	Factor4	0.355914	ec.filt.log10	0.754661	+	0.355914
Carbamoyl-phosphatesynthase(ammonia).	Factor4	0.354251	ec.filt.log10	0.751136	+	0.354251
Ferredoxin:CoB-CoMheterodisulfidereductase.	Factor4	0.343786	ec.filt.log10	0.728946	+	0.343786
3-dehydroquinatesynthaseII.	Factor4	0.329779	ec.filt.log10	0.699247	+	0.329779
Phytolkinase.	Factor4	0.318782	ec.filt.log10	0.675928	+	0.318782
tRNApseudouridine(13)synthase.	Factor4	0.311864	ec.filt.log10	0.66126	+	0.311864
2-phosphosulfolactatephosphatase.	Factor4	0.311526	ec.filt.log10	0.660542	+	0.311526
Archaetidylinositolphosphatesynthase.	Factor4	0.30381	ec.filt.log10	0.644184	+	0.30381
CoenzymeF420-0:L-glutamateligase.	Factor4	0.274859	ec.filt.log10	0.582796	+	0.274859
23SrRNA(uridine(2552)-2'-O)-methyltransferase.	Factor4	0.268576	ec.filt.log10	0.569474	+	0.268576
Arsenite-transportingATPase.	Factor4	0.238075	ec.filt.log10	0.504802	+	0.238075
Homocitratesynthase.	Factor4	0.236448	ec.filt.log10	0.501351	+	0.236448
Methanol--corrinoidproteinCo-methyltransferase.	Factor4	0.229962	ec.filt.log10	0.487599	+	0.229962
Ketol-acidreductoisomerase(NAD(+)).	Factor4	0.225695	ec.filt.log10	0.478551	+	0.225695
Xaa-Xaa-Protripeptidyl-peptidase.	Factor4	0.225074	ec.filt.log10	0.477235	+	0.225074
Endothelin-convertingenzyme1.	Factor4	0.224366	ec.filt.log10	0.475733	+	0.224366
N-succinylornithinecarbamoyltransferase.	Factor4	0.206826	ec.filt.log10	0.438543	+	0.206826
Glyceraldehyde-3-phosphatedehydrogenase(NAD(P)(+))(phosphorylating).	Factor4	0.200055	ec.filt.log10	0.424186	+	0.200055
Peptidyl-dipeptidaseDcp.	Factor4	0.196603	ec.filt.log10	0.416866	+	0.196603
Methanogenhomoaconitase.	Factor4	0.194449	ec.filt.log10	0.412299	+	0.194449
Archaetidylserinesynthase.	Factor4	0.192597	ec.filt.log10	0.408373	+	0.192597
N-acetylgalactosamine-6-sulfatase.	Factor4	0.189202	ec.filt.log10	0.401175	+	0.189202
(S)-sulfolactatedehydrogenase.	Factor4	0.183019	ec.filt.log10	0.388064	+	0.183019
Lysine/arginineleucyltransferase.	Factor4	0.178151	ec.filt.log10	0.377742	+	0.178151
Poly(ribitol-phosphate)beta-glucosyltransferase.	Factor4	0.175683	ec.filt.log10	0.37251	+	0.175683
Deletedentry.	Factor4	0.16992	ec.filt.log10	0.360289	+	0.16992
Glucan1_4-alpha-glucosidase.	Factor4	0.168937	ec.filt.log10	0.358206	+	0.168937
UDP-2_3-diacylglucosaminediphosphatase.	Factor4	0.16651	ec.filt.log10	0.353058	+	0.16651
Malatedehydrogenase(oxaloacetate-decarboxylating)(NADP(+)).	Factor4	0.1632	ec.filt.log10	0.346042	+	0.1632
Cyclicdehypoxanthinylfutalosinesynthase.	Factor4	0.162216	ec.filt.log10	0.343955	+	0.162216
4_5-9_10-diseco-3-hydroxy-5_9_17-trioxoandrosta-1(10)_2-diene-4-oate	Factor4	0.156277	ec.filt.log10	0.331362	+	0.156277
Molybdenumcofactorcytidylyltransferase.	Factor4	0.153041	ec.filt.log10	0.324501	+	0.153041
S-methyl-5'-thioadenosinephosphorylase.	Factor4	0.150237	ec.filt.log10	0.318556	+	0.150237

### Sheet: Factor4|metabolites.log10
feature	factor	value	view	scale	sign	abs		Code:	metabolites	expression
AA14	Factor4	0.00121137	metabolites.log10	1	+	0.00121137			AA01	Gly
AC36	Factor4	0.00113959	metabolites.log10	0.940748	+	0.00113959			AA02	Ala
AA08	Factor4	0.00106004	metabolites.log10	0.875076	+	0.00106004			AA03	Ser
AC41	Factor4	0.000840725	metabolites.log10	0.694027	+	0.000840725			AA04	Pro
AC12	Factor4	0.000835752	metabolites.log10	0.689922	+	0.000835752			AA05	Val
AC13	Factor4	0.000802826	metabolites.log10	0.662742	+	0.000802826			AA06	Leu/Ile
AC35	Factor4	0.000699811	metabolites.log10	0.577701	+	0.000699811			AA07	Met
AA01	Factor4	0.000694254	metabolites.log10	0.573114	+	0.000694254			AA08	His
AC33	Factor4	0.000690402	metabolites.log10	0.569934	+	0.000690402			AA09	Phe
AA15	Factor4	0.000674944	metabolites.log10	0.557174	+	0.000674944			AA10	Tyr
AC18	Factor4	0.000660486	metabolites.log10	0.545238	+	0.000660486			AA11	Asx
AA13	Factor4	0.000496879	metabolites.log10	0.410179	+	0.000496879			AA12	Glx
AA03	Factor4	0.000471722	metabolites.log10	0.389412	+	0.000471722			AA13	Orn
AC14	Factor4	0.00038314	metabolites.log10	0.316286	+	0.00038314			AA14	Cit
AC06	Factor4	0.000346777	metabolites.log10	0.286268	+	0.000346777			AA15	Arg
AC32	Factor4	0.00034631	metabolites.log10	0.285883	+	0.00034631			AC01	C2
AC44	Factor4	0.000341175	metabolites.log10	0.281644	+	0.000341175			AC02	C3
AC20	Factor4	0.000325843	metabolites.log10	0.268987	+	0.000325843			AC03	C4/Ci4
AC22	Factor4	0.000303076	metabolites.log10	0.250192	+	0.000303076			AC04	C5:1
AA04	Factor4	0.000301613	metabolites.log10	0.248985	+	0.000301613			AC05	C5
AC04	Factor4	0.000259188	metabolites.log10	0.213962	+	0.000259188			AC06	C4-OH
AC45	Factor4	0.000250161	metabolites.log10	0.206511	+	0.000250161			AC08	C5-OH/C3-DC
AA07	Factor4	0.000236815	metabolites.log10	0.195494	+	0.000236815			AC09	C4-DC/Ci4-DC
AC16	Factor4	0.000216737	metabolites.log10	0.178918	+	0.000216737			AC10	C8:1
AC15	Factor4	0.000159174	metabolites.log10	0.1314	+	0.000159174			AC11	C8
AC40	Factor4	0.000150515	metabolites.log10	0.124252	+	0.000150515			AC12	C5-DC
AC25	Factor4	0.000141774	metabolites.log10	0.117036	+	0.000141774			AC13	C6-DC/C8-OH
AC21	Factor4	8.68108e-05	metabolites.log10	0.0716633	+	8.68108e-05			AC14	C10:3
AC10	Factor4	2.7115e-05	metabolites.log10	0.0223837	+	2.7115e-05			AC15	C10:2
AC09	Factor4	-9.88607e-07	metabolites.log10	-0.000816106	-	9.88607e-07			AC16	C10:1
AC31	Factor4	-2.24804e-05	metabolites.log10	-0.0185578	-	2.24804e-05			AC17	C10
AC34	Factor4	-4.74767e-05	metabolites.log10	-0.0391926	-	4.74767e-05			AC18	C10-OH/C8-DC
AC08	Factor4	-9.55593e-05	metabolites.log10	-0.0788853	-	9.55593e-05			AC19	C12:1
AC42	Factor4	-9.66314e-05	metabolites.log10	-0.0797703	-	9.66314e-05			AC20	C12
AC23	Factor4	-9.90891e-05	metabolites.log10	-0.0817991	-	9.90891e-05			AC21	C12-OH/C10-DC
AC26	Factor4	-0.00012841	metabolites.log10	-0.106003	-	0.00012841			AC22	C14:2
AC17	Factor4	-0.000141733	metabolites.log10	-0.117002	-	0.000141733			AC23	C14:1
AC01	Factor4	-0.000152509	metabolites.log10	-0.125898	-	0.000152509			AC24	C14
AC38	Factor4	-0.000236481	metabolites.log10	-0.195217	-	0.000236481			AC25	C14:1-OH
AC29	Factor4	-0.000260932	metabolites.log10	-0.215402	-	0.000260932			AC26	C14-OH/C12-DC
AC28	Factor4	-0.000285939	metabolites.log10	-0.236046	-	0.000285939			AC27	C16
AA02	Factor4	-0.000304505	metabolites.log10	-0.251373	-	0.000304505			AC28	C16-OH/C14-DC
AA09	Factor4	-0.000328836	metabolites.log10	-0.271458	-	0.000328836			AC29	C18:2
AC24	Factor4	-0.000335364	metabolites.log10	-0.276847	-	0.000335364			AC30	C18:1
AC27	Factor4	-0.000386552	metabolites.log10	-0.319103	-	0.000386552			AC31	C18
AA11	Factor4	-0.000428718	metabolites.log10	-0.353911	-	0.000428718			AC32	C18:1-OH/C16:1-DC
AC11	Factor4	-0.000445547	metabolites.log10	-0.367804	-	0.000445547			AC33	C18-OH/C16-DC
AC43	Factor4	-0.000485723	metabolites.log10	-0.40097	-	0.000485723			AC34	C20
AC19	Factor4	-0.000487167	metabolites.log10	-0.402162	-	0.000487167			AC35	C18:1-DC
AA06	Factor4	-0.000526913	metabolites.log10	-0.434972	-	0.000526913			AC36	C20-OH/C18-DC
									AC37	C22
									AC38	C8:1-OH/C6:1-DC
									AC40	C8:1-DC
									AC41	C16:2
									AC42	C16:1
									AC43	C16:1-OH/C14:1-DC
									AC44	C18:2-OH
									AC45	C20:4
									KIC	ketoleucine
									KIV	ketoisovalerate
									KMV	3-methyl-2-oxovalerate

### Sheet: Factor5|taxa.species.filt.clr
feature	factor	value	view	scale	sign	abs
Eubacterium sp. 14-2	Factor5	0.219885	taxa.species.filt.clr	0.59278	+	0.219885
Roseburia sp. CAG:182	Factor5	0.18926	taxa.species.filt.clr	0.510219	+	0.18926
Negativibacillus massiliensis	Factor5	0.170108	taxa.species.filt.clr	0.458587	+	0.170108
Enterocloster citroniae	Factor5	0.16985	taxa.species.filt.clr	0.457892	+	0.16985
[Clostridium] saccharogumia	Factor5	0.167188	taxa.species.filt.clr	0.450715	+	0.167188
Ruminococcus champanellensis	Factor5	0.164559	taxa.species.filt.clr	0.443628	+	0.164559
Ruminococcus callidus	Factor5	0.1564	taxa.species.filt.clr	0.421633	+	0.1564
Faecalitalea cylindroides	Factor5	0.150475	taxa.species.filt.clr	0.405661	+	0.150475
Faecalicatena fissicatena	Factor5	0.150294	taxa.species.filt.clr	0.405171	+	0.150294
Firmicutes bacterium CAG:145	Factor5	0.144127	taxa.species.filt.clr	0.388546	+	0.144127
Listeria grayi	Factor5	0.14074	taxa.species.filt.clr	0.379416	+	0.14074
Clostridiales bacterium Firm_10	Factor5	0.140275	taxa.species.filt.clr	0.378163	+	0.140275
Clostridium sp. 44_14	Factor5	0.136724	taxa.species.filt.clr	0.368589	+	0.136724
Clostridia bacterium UC5.1-2E3	Factor5	0.136488	taxa.species.filt.clr	0.367954	+	0.136488
Lachnoclostridium phocaeense	Factor5	0.136379	taxa.species.filt.clr	0.367658	+	0.136379
Ruminococcus sp. CAG:579	Factor5	0.134221	taxa.species.filt.clr	0.36184	+	0.134221
Coprobacillus sp. 8_2_54BFAA	Factor5	0.123636	taxa.species.filt.clr	0.333306	+	0.123636
Clostridium sp. C105KSO13	Factor5	0.122676	taxa.species.filt.clr	0.330717	+	0.122676
Eubacterium sp. ER2	Factor5	0.122002	taxa.species.filt.clr	0.328901	+	0.122002
Ruminococcaceae bacterium D5	Factor5	0.121142	taxa.species.filt.clr	0.326582	+	0.121142
Eubacterium sp. CAG:251	Factor5	0.11943	taxa.species.filt.clr	0.321967	+	0.11943
Merdibacter massiliensis	Factor5	0.116606	taxa.species.filt.clr	0.314355	+	0.116606
Clostridium sp. CAG:217	Factor5	0.116475	taxa.species.filt.clr	0.314	+	0.116475
Akkermansia sp. CAG:344	Factor5	0.113792	taxa.species.filt.clr	0.306769	+	0.113792
Clostridium sp. CAG:138	Factor5	0.113463	taxa.species.filt.clr	0.305881	+	0.113463
Clostridium sp. CAG:62_40_43	Factor5	0.111488	taxa.species.filt.clr	0.300557	+	0.111488
Alistipes shahii	Factor5	0.111145	taxa.species.filt.clr	0.299632	+	0.111145
Oscillibacter sp. CAG:241_62_21	Factor5	0.110312	taxa.species.filt.clr	0.297384	+	0.110312
Clostridium sp. CAG:678	Factor5	0.109282	taxa.species.filt.clr	0.294609	+	0.109282
Clostridium sp. CAG:127	Factor5	0.109067	taxa.species.filt.clr	0.294029	+	0.109067
Eubacterium sp. CAG:38	Factor5	0.105496	taxa.species.filt.clr	0.284401	+	0.105496
Firmicutes bacterium CAG:341	Factor5	0.104778	taxa.species.filt.clr	0.282467	+	0.104778
Barnesiella intestinihominis	Factor5	0.100953	taxa.species.filt.clr	0.272155	+	0.100953
Eubacterium sp. CAG:180	Factor5	0.100902	taxa.species.filt.clr	0.272017	+	0.100902
[Eubacterium] siraeum	Factor5	0.100688	taxa.species.filt.clr	0.271441	+	0.100688
Drancourtella massiliensis	Factor5	0.0977265	taxa.species.filt.clr	0.263457	+	0.0977265
[Clostridium] methylpentosum	Factor5	0.0965168	taxa.species.filt.clr	0.260196	+	0.0965168
Roseburia sp. CAG:303	Factor5	0.0948305	taxa.species.filt.clr	0.25565	+	0.0948305
Firmicutes bacterium CAG:102	Factor5	0.0946907	taxa.species.filt.clr	0.255273	+	0.0946907
Varibaculum cambriense	Factor5	0.0929488	taxa.species.filt.clr	0.250577	+	0.0929488
Eubacterium sp. CAG:202	Factor5	0.0905663	taxa.species.filt.clr	0.244154	+	0.0905663
Akkermansia sp. KLE1797	Factor5	0.0885303	taxa.species.filt.clr	0.238665	+	0.0885303
Ruminococcus bicirculans	Factor5	0.0876505	taxa.species.filt.clr	0.236293	+	0.0876505
Candidatus Stoquefichus sp. KLE1796	Factor5	0.0845241	taxa.species.filt.clr	0.227865	+	0.0845241
Eubacterium limosum	Factor5	0.0789076	taxa.species.filt.clr	0.212724	+	0.0789076
Ruminococcus sp. CAG:177	Factor5	0.0773414	taxa.species.filt.clr	0.208502	+	0.0773414
Eubacterium sp. 3_1_31	Factor5	0.0768095	taxa.species.filt.clr	0.207068	+	0.0768095
Firmicutes bacterium CAG:555	Factor5	0.0726229	taxa.species.filt.clr	0.195781	+	0.0726229
Clostridium sp. CAG:169	Factor5	0.0726068	taxa.species.filt.clr	0.195738	+	0.0726068
Clostridiales bacterium CHKCI006	Factor5	0.0712021	taxa.species.filt.clr	0.191951	+	0.0712021

### Sheet: Factor5|ko.filt.log10
feature	factor	value	view	scale	sign	abs
glnL_ntrB	Factor5	0.0039705	ko.filt.log10	0.803199	+	0.0039705
qseC	Factor5	0.00392423	ko.filt.log10	0.793839	+	0.00392423
fwdF_fmdF	Factor5	0.00372583	ko.filt.log10	0.753704	+	0.00372583
frhB	Factor5	0.00368252	ko.filt.log10	0.744943	+	0.00368252
rfbN	Factor5	0.00330106	ko.filt.log10	0.667777	+	0.00330106
bgaB_lacA	Factor5	0.00329772	ko.filt.log10	0.667102	+	0.00329772
hdrA2	Factor5	0.00327055	ko.filt.log10	0.661605	+	0.00327055
ycbA_glnK	Factor5	0.0032176	ko.filt.log10	0.650895	+	0.0032176
ABC.PE.P	Factor5	0.00308787	ko.filt.log10	0.624651	+	0.00308787
PTS-Man-EIIA_manX	Factor5	0.00288573	ko.filt.log10	0.583759	+	0.00288573
K02480	Factor5	0.00286338	ko.filt.log10	0.579239	+	0.00286338
NDUFS8	Factor5	0.00283574	ko.filt.log10	0.573646	+	0.00283574
ABC.SN.A	Factor5	0.0027851	ko.filt.log10	0.563402	+	0.0027851
PTS-Mng-EIIC_mngA_hrsA	Factor5	0.00273225	ko.filt.log10	0.552711	+	0.00273225
kdpD	Factor5	0.00270646	ko.filt.log10	0.547494	+	0.00270646
ABC.MS.S	Factor5	0.00269356	ko.filt.log10	0.544884	+	0.00269356
PGAM_gpmA	Factor5	0.00266011	ko.filt.log10	0.538118	+	0.00266011
E1.12.7.2L	Factor5	0.0025975	ko.filt.log10	0.525454	+	0.0025975
dctB	Factor5	0.00258622	ko.filt.log10	0.523171	+	0.00258622
PTS-Dgl-EIIC_gamP	Factor5	0.00257396	ko.filt.log10	0.520691	+	0.00257396
aroG_aroA	Factor5	0.00248007	ko.filt.log10	0.501697	+	0.00248007
trcS	Factor5	0.00242754	ko.filt.log10	0.491072	+	0.00242754
mutY	Factor5	0.00239218	ko.filt.log10	0.483918	+	0.00239218
basS	Factor5	0.00234803	ko.filt.log10	0.474987	+	0.00234803
dnaQ	Factor5	0.00229514	ko.filt.log10	0.464288	+	0.00229514
holA	Factor5	0.00228974	ko.filt.log10	0.463196	+	0.00228974
dnaE	Factor5	0.00227941	ko.filt.log10	0.461105	+	0.00227941
baeS_smeS	Factor5	0.00227363	ko.filt.log10	0.459937	+	0.00227363
devS	Factor5	0.0022339	ko.filt.log10	0.451899	+	0.0022339
hk1	Factor5	0.00221427	ko.filt.log10	0.447929	+	0.00221427
opuA	Factor5	0.00220029	ko.filt.log10	0.4451	+	0.00220029
pimB	Factor5	0.00219725	ko.filt.log10	0.444486	+	0.00219725
torS	Factor5	0.00218666	ko.filt.log10	0.442344	+	0.00218666
tyrA	Factor5	0.00218129	ko.filt.log10	0.441256	+	0.00218129
rcsC	Factor5	0.00216313	ko.filt.log10	0.437584	+	0.00216313
phnC	Factor5	0.00213701	ko.filt.log10	0.4323	+	0.00213701
msmX_msmK_malK_sugC_ggtA_msiK	Factor5	0.00213418	ko.filt.log10	0.431727	+	0.00213418
PTS-Nag-EIIB_nagE	Factor5	0.00210807	ko.filt.log10	0.426446	+	0.00210807
cysH	Factor5	0.00210273	ko.filt.log10	0.425364	+	0.00210273
hoxH	Factor5	0.00208265	ko.filt.log10	0.421303	+	0.00208265
potA	Factor5	0.00205623	ko.filt.log10	0.415959	+	0.00205623
PTS-MalGlc-EIIB_malX	Factor5	0.00205245	ko.filt.log10	0.415193	+	0.00205245
algZ	Factor5	0.00205125	ko.filt.log10	0.414951	+	0.00205125
hcaD	Factor5	0.00198418	ko.filt.log10	0.401384	+	0.00198418
tctE	Factor5	0.00197236	ko.filt.log10	0.398992	+	0.00197236
K08884	Factor5	0.00196827	ko.filt.log10	0.398165	+	0.00196827
ndhI	Factor5	0.00195073	ko.filt.log10	0.394617	+	0.00195073
hisH	Factor5	0.00193521	ko.filt.log10	0.391477	+	0.00193521
hom	Factor5	0.00189372	ko.filt.log10	0.383084	+	0.00189372
vicK	Factor5	0.00188458	ko.filt.log10	0.381236	+	0.00188458

### Sheet: Factor5|kegg.log10
feature	factor	value	view	scale	sign	abs
Aminoacyl-tRNAbiosynthesis	Factor5	0.0622393	kegg.log10	0.145762	+	0.0622393
Ribosomebiogenesisineukaryotes	Factor5	0.024665	kegg.log10	0.0577645	+	0.024665
alpha-Linolenicacidmetabolism	Factor5	0.0204651	kegg.log10	0.0479284	+	0.0204651
BiosynthesisoftypeIIpolyketidebackbone	Factor5	0.0177857	kegg.log10	0.0416535	+	0.0177857
Terpenoidbackbonebiosynthesis	Factor5	0.0157066	kegg.log10	0.0367843	+	0.0157066
Polycyclicaromatichydrocarbondegradation	Factor5	0.014115	kegg.log10	0.0330567	+	0.014115
Synthesisanddegradationofketonebodies	Factor5	0.0110413	kegg.log10	0.0258582	+	0.0110413
Phosphonateandphosphinatemetabolism	Factor5	0.00854994	kegg.log10	0.0200236	+	0.00854994
Photosynthesis	Factor5	0.00807837	kegg.log10	0.0189192	+	0.00807837
Estrogensignalingpathway	Factor5	0.00618455	kegg.log10	0.014484	+	0.00618455
Xylenedegradation	Factor5	0.00353483	kegg.log10	0.00827844	+	0.00353483
Cyanoaminoacidmetabolism	Factor5	0.00194434	kegg.log10	0.00455357	+	0.00194434
Proteindigestionandabsorption	Factor5	0.00146186	kegg.log10	0.00342361	+	0.00146186
Shigellosis	Factor5	-0.00092985	kegg.log10	-0.00217767	-	0.00092985
Basaltranscriptionfactors	Factor5	-0.00369089	kegg.log10	-0.00864393	-	0.00369089
Glycosphingolipidbiosynthesis-lactoandneolactoseries	Factor5	-0.00612221	kegg.log10	-0.014338	-	0.00612221
Sulfurrelaysystem	Factor5	-0.00925247	kegg.log10	-0.0216689	-	0.00925247
PPARsignalingpathway	Factor5	-0.0106483	kegg.log10	-0.0249378	-	0.0106483
Glycosylphosphatidylinositol(GPI)-anchorbiosynthesis	Factor5	-0.0136137	kegg.log10	-0.0318828	-	0.0136137
Toluenedegradation	Factor5	-0.020353	kegg.log10	-0.047666	-	0.020353
Tetracyclinebiosynthesis	Factor5	-0.0254835	kegg.log10	-0.0596814	-	0.0254835
Carbonfixationinphotosyntheticorganisms	Factor5	-0.0314099	kegg.log10	-0.0735608	-	0.0314099
Insecthormonebiosynthesis	Factor5	-0.0316503	kegg.log10	-0.0741238	-	0.0316503
Biosynthesisofunsaturatedfattyacids	Factor5	-0.034712	kegg.log10	-0.0812941	-	0.034712
Salmonellainfection	Factor5	-0.0365549	kegg.log10	-0.0856102	-	0.0365549
Etherlipidmetabolism	Factor5	-0.0376244	kegg.log10	-0.0881148	-	0.0376244
Dioxindegradation	Factor5	-0.0384566	kegg.log10	-0.0900639	-	0.0384566
Lysosome	Factor5	-0.0391442	kegg.log10	-0.0916741	-	0.0391442
D-Alaninemetabolism	Factor5	-0.0397923	kegg.log10	-0.093192	-	0.0397923
Pathwaysincancer	Factor5	-0.0437587	kegg.log10	-0.102481	-	0.0437587
BiosynthesisoftypeIIpolyketideproducts	Factor5	-0.0463042	kegg.log10	-0.108443	-	0.0463042
Huntingtondisease	Factor5	-0.0465299	kegg.log10	-0.108971	-	0.0465299
MAPKsignalingpathway-fly	Factor5	-0.0483719	kegg.log10	-0.113285	-	0.0483719
Carotenoidbiosynthesis	Factor5	-0.054147	kegg.log10	-0.12681	-	0.054147
Carbohydratedigestionandabsorption	Factor5	-0.0693598	kegg.log10	-0.162438	-	0.0693598
beta-Lactamresistance	Factor5	-0.0964114	kegg.log10	-0.225792	-	0.0964114
VarioustypesofN-glycanbiosynthesis	Factor5	-0.102584	kegg.log10	-0.240248	-	0.102584
Regulationofactincytoskeleton	Factor5	-0.102973	kegg.log10	-0.24116	-	0.102973
Signalingpathwaysregulatingpluripotencyofstemcells	Factor5	-0.121617	kegg.log10	-0.284823	-	0.121617
ECM-receptorinteraction	Factor5	-0.426993	kegg.log10	-1	-	0.426993

### Sheet: Factor5|pfam.filt.log10
feature	factor	value	view	scale	sign	abs
PUB	Factor5	0.208065	pfam.filt.log10	0.383566	+	0.208065
Rod-binding	Factor5	0.194642	pfam.filt.log10	0.35882	+	0.194642
Imm44	Factor5	0.184213	pfam.filt.log10	0.339594	+	0.184213
AbiEi_1	Factor5	0.180814	pfam.filt.log10	0.333329	+	0.180814
7TMR-DISM_7TM	Factor5	0.179097	pfam.filt.log10	0.330164	+	0.179097
sCache_3_3	Factor5	0.172495	pfam.filt.log10	0.317993	+	0.172495
YjfB_motility	Factor5	0.163678	pfam.filt.log10	0.301739	+	0.163678
PTPS_related	Factor5	0.160593	pfam.filt.log10	0.296052	+	0.160593
LHH	Factor5	0.155885	pfam.filt.log10	0.287372	+	0.155885
DOT1	Factor5	0.154531	pfam.filt.log10	0.284877	+	0.154531
Glyco_hydro_48	Factor5	0.153651	pfam.filt.log10	0.283253	+	0.153651
DUF4760	Factor5	0.150098	pfam.filt.log10	0.276704	+	0.150098
DUF2608	Factor5	0.146956	pfam.filt.log10	0.270911	+	0.146956
Cohesin_load	Factor5	0.14512	pfam.filt.log10	0.267527	+	0.14512
DUF2614	Factor5	0.145003	pfam.filt.log10	0.267312	+	0.145003
Thg1	Factor5	0.143098	pfam.filt.log10	0.2638	+	0.143098
DUF2369	Factor5	0.142221	pfam.filt.log10	0.262183	+	0.142221
DUF3880	Factor5	0.136827	pfam.filt.log10	0.252238	+	0.136827
Rad52_Rad22	Factor5	0.136164	pfam.filt.log10	0.251016	+	0.136164
DUF1939	Factor5	0.135991	pfam.filt.log10	0.250699	+	0.135991
Exosortase_EpsH	Factor5	0.135944	pfam.filt.log10	0.250612	+	0.135944
ERM	Factor5	0.135732	pfam.filt.log10	0.25022	+	0.135732
BAF	Factor5	0.134868	pfam.filt.log10	0.248627	+	0.134868
HEPN_RES_NTD1	Factor5	0.134207	pfam.filt.log10	0.247409	+	0.134207
CBM_3	Factor5	0.134081	pfam.filt.log10	0.247177	+	0.134081
LRR_9	Factor5	0.133625	pfam.filt.log10	0.246336	+	0.133625
BpuJI_N	Factor5	0.133321	pfam.filt.log10	0.245776	+	0.133321
DUF5620	Factor5	0.13318	pfam.filt.log10	0.245516	+	0.13318
YfkD	Factor5	0.131239	pfam.filt.log10	0.241938	+	0.131239
Carbpep_Y_N	Factor5	0.130633	pfam.filt.log10	0.240821	+	0.130633
TetR_C_19	Factor5	0.130254	pfam.filt.log10	0.240122	+	0.130254
RepB_primase	Factor5	0.129697	pfam.filt.log10	0.239095	+	0.129697
DUF3072	Factor5	0.128727	pfam.filt.log10	0.237307	+	0.128727
DUF5661	Factor5	0.124987	pfam.filt.log10	0.230413	+	0.124987
DUF2196	Factor5	0.124467	pfam.filt.log10	0.229454	+	0.124467
TetR_C_17	Factor5	0.123097	pfam.filt.log10	0.226928	+	0.123097
DUF2272	Factor5	0.122779	pfam.filt.log10	0.226342	+	0.122779
CBM_2	Factor5	0.121351	pfam.filt.log10	0.22371	+	0.121351
Sortilin-Vps10	Factor5	0.120746	pfam.filt.log10	0.222594	+	0.120746
GH-E	Factor5	0.120446	pfam.filt.log10	0.222042	+	0.120446
Imm74	Factor5	0.119779	pfam.filt.log10	0.220811	+	0.119779
DUF4767	Factor5	0.119118	pfam.filt.log10	0.219594	+	0.119118
SEFIR	Factor5	0.118444	pfam.filt.log10	0.21835	+	0.118444
DUF5592	Factor5	0.117678	pfam.filt.log10	0.216939	+	0.117678
AviRa	Factor5	0.116889	pfam.filt.log10	0.215484	+	0.116889
GAD-like	Factor5	0.116631	pfam.filt.log10	0.215008	+	0.116631
CBM49	Factor5	0.116265	pfam.filt.log10	0.214334	+	0.116265
DUF5658	Factor5	0.116119	pfam.filt.log10	0.214063	+	0.116119
DUF1211	Factor5	0.115193	pfam.filt.log10	0.212357	+	0.115193
DUF1910	Factor5	0.11322	pfam.filt.log10	0.20872	+	0.11322

### Sheet: Factor5|ec.filt.log10
feature	factor	value	view	scale	sign	abs
UDP-N-acetylgalactosaminediphosphorylase.	Factor5	0.201693	ec.filt.log10	0.363284	+	0.201693
Proclavaminateamidinohydrolase.	Factor5	0.159087	ec.filt.log10	0.286542	+	0.159087
Aminoglycoside6'-N-acetyltransferase.	Factor5	0.146793	ec.filt.log10	0.2644	+	0.146793
23SrRNA(adenine(2085)-N(6))-dimethyltransferase.	Factor5	0.137462	ec.filt.log10	0.247592	+	0.137462
tRNA(His)guanylyltransferase.	Factor5	0.136085	ec.filt.log10	0.245113	+	0.136085
Formamidase.	Factor5	0.130962	ec.filt.log10	0.235885	+	0.130962
CoenzymeF420-0:L-glutamateligase.	Factor5	0.125274	ec.filt.log10	0.225639	+	0.125274
Glutaminekinase.	Factor5	0.122433	ec.filt.log10	0.220522	+	0.122433
C5apeptidase.	Factor5	0.121681	ec.filt.log10	0.219168	+	0.121681
N-((2S)-2-amino-2-carboxyethyl)-L-glutamatedehydrogenase.	Factor5	0.119777	ec.filt.log10	0.215738	+	0.119777
Transferredentry:7.3.2.2.	Factor5	0.11476	ec.filt.log10	0.206702	+	0.11476
AspergillusnucleaseS(1).	Factor5	0.11055	ec.filt.log10	0.199119	+	0.11055
Pseudaminicacidcytidylyltransferase.	Factor5	0.106982	ec.filt.log10	0.192693	+	0.106982
Sarcosineoxidase.	Factor5	0.105625	ec.filt.log10	0.190248	+	0.105625
Teichoicacidglycerol-phosphateprimase.	Factor5	0.105461	ec.filt.log10	0.189954	+	0.105461
Ribosylnicotinamidekinase.	Factor5	0.104275	ec.filt.log10	0.187817	+	0.104275
Glutaminyl-peptidecyclotransferase.	Factor5	0.103236	ec.filt.log10	0.185946	+	0.103236
Cholinekinase.	Factor5	0.102174	ec.filt.log10	0.184034	+	0.102174
UDP-2_4-diacetamido-2_4_6-trideoxy-beta-L-altropyranosehydrolase.	Factor5	0.102051	ec.filt.log10	0.183811	+	0.102051
ABC-typeMn(2+)transporter.	Factor5	0.0996597	ec.filt.log10	0.179504	+	0.0996597
(S_S)-butanedioldehydrogenase.	Factor5	0.098957	ec.filt.log10	0.178238	+	0.098957
Catechol2_3-dioxygenase.	Factor5	0.096016	ec.filt.log10	0.172941	+	0.096016
ABC-typelipopolysaccharidetransporter.	Factor5	0.0958107	ec.filt.log10	0.172571	+	0.0958107
4-carboxymuconolactonedecarboxylase.	Factor5	0.0954409	ec.filt.log10	0.171905	+	0.0954409
N(5)-(cytidine5'-diphosphoramidyl)-L-glutaminehydrolase.	Factor5	0.0951267	ec.filt.log10	0.171339	+	0.0951267
tRNApseudouridine(65)synthase.	Factor5	0.094757	ec.filt.log10	0.170673	+	0.094757
Bis(5'-nucleosyl)-tetraphosphatase(asymmetrical).	Factor5	0.0938549	ec.filt.log10	0.169049	+	0.0938549
Cyclomaltodextringlucanotransferase.	Factor5	0.092515	ec.filt.log10	0.166635	+	0.092515
N-acyl-D-amino-aciddeacylase.	Factor5	0.0917228	ec.filt.log10	0.165208	+	0.0917228
Gamma-D-glutamyl-meso-diaminopimelatepeptidase.	Factor5	0.0910398	ec.filt.log10	0.163978	+	0.0910398
UDP-N-acetylglucosaminekinase.	Factor5	0.0905576	ec.filt.log10	0.16311	+	0.0905576
Cyclicdehypoxanthinylfutalosinesynthase.	Factor5	0.0900135	ec.filt.log10	0.16213	+	0.0900135
Glucanendo-1_6-beta-glucosidase.	Factor5	0.0893186	ec.filt.log10	0.160878	+	0.0893186
2-carboxy-D-arabinitol-1-phosphatase.	Factor5	0.0892957	ec.filt.log10	0.160837	+	0.0892957
3-demethylubiquinol3-O-methyltransferase.	Factor5	0.0892583	ec.filt.log10	0.160769	+	0.0892583
Nigerosephosphorylase.	Factor5	0.0890949	ec.filt.log10	0.160475	+	0.0890949
GlutaconateCoA-transferase.	Factor5	0.087306	ec.filt.log10	0.157253	+	0.087306
L-glutamyl-[BtrIacyl-carrierprotein]decarboxylase.	Factor5	0.08718	ec.filt.log10	0.157026	+	0.08718
Methylornithinesynthase.	Factor5	0.0866877	ec.filt.log10	0.156139	+	0.0866877
Aminodeoxyfutalosinesynthase.	Factor5	0.0866662	ec.filt.log10	0.156101	+	0.0866662
3-dehydrotetronate4-kinase.	Factor5	0.0864024	ec.filt.log10	0.155626	+	0.0864024
(R)-2-hydroxyisocaproyl-CoAdehydratase.	Factor5	0.0853916	ec.filt.log10	0.153805	+	0.0853916
[CysOsulfur-carrierprotein]-S-L-cysteinehydrolase.	Factor5	0.0844321	ec.filt.log10	0.152077	+	0.0844321
Allophanatehydrolase.	Factor5	0.0830707	ec.filt.log10	0.149625	+	0.0830707
dTDP-4-dehydro-6-deoxyglucosereductase.	Factor5	0.0830297	ec.filt.log10	0.149551	+	0.0830297
Gellantetrasaccharideunsaturatedglucuronosylhydrolase.	Factor5	0.0826513	ec.filt.log10	0.148869	+	0.0826513
(R)-2-hydroxyglutaryl-CoAdehydratase.	Factor5	0.0823475	ec.filt.log10	0.148322	+	0.0823475
UDP-N-acetylmuramoylpentapeptide-lysineN(6)-alanyltransferase.	Factor5	0.0818331	ec.filt.log10	0.147395	+	0.0818331
ABC-typeD-xylose/L-arabinosetransporter.	Factor5	0.0806679	ec.filt.log10	0.145297	+	0.0806679
AminopeptidaseY.	Factor5	0.0787144	ec.filt.log10	0.141778	+	0.0787144

### Sheet: Factor5|metabolites.log10
feature	factor	value	view	scale	sign	abs
AC38	Factor5	0.110415	metabolites.log10	1	+	0.110415
AC36	Factor5	0.102711	metabolites.log10	0.93022	+	0.102711
AA13	Factor5	0.0889257	metabolites.log10	0.805373	+	0.0889257
AC05	Factor5	0.0845915	metabolites.log10	0.76612	+	0.0845915
AC12	Factor5	0.0823798	metabolites.log10	0.746089	+	0.0823798
AC20	Factor5	0.081648	metabolites.log10	0.739462	+	0.081648
AC18	Factor5	0.0799398	metabolites.log10	0.723991	+	0.0799398
AC32	Factor5	0.0755695	metabolites.log10	0.68441	+	0.0755695
AC17	Factor5	0.0745886	metabolites.log10	0.675527	+	0.0745886
AC23	Factor5	0.0742475	metabolites.log10	0.672437	+	0.0742475
AC11	Factor5	0.071716	metabolites.log10	0.64951	+	0.071716
AC21	Factor5	0.0697638	metabolites.log10	0.63183	+	0.0697638
AC16	Factor5	0.0689592	metabolites.log10	0.624543	+	0.0689592
AC22	Factor5	0.0641632	metabolites.log10	0.581107	+	0.0641632
AA14	Factor5	0.0617922	metabolites.log10	0.559633	+	0.0617922
AC41	Factor5	0.0591221	metabolites.log10	0.535451	+	0.0591221
AC13	Factor5	0.0576796	metabolites.log10	0.522386	+	0.0576796
AC30	Factor5	0.0551444	metabolites.log10	0.499426	+	0.0551444
AA05	Factor5	0.0529773	metabolites.log10	0.4798	+	0.0529773
AA04	Factor5	0.052887	metabolites.log10	0.478982	+	0.052887
AC37	Factor5	0.0526808	metabolites.log10	0.477115	+	0.0526808
AA06	Factor5	0.0518633	metabolites.log10	0.469711	+	0.0518633
AC15	Factor5	0.0501796	metabolites.log10	0.454461	+	0.0501796
AC42	Factor5	0.0492021	metabolites.log10	0.445609	+	0.0492021
AC19	Factor5	0.0481658	metabolites.log10	0.436224	+	0.0481658
AC40	Factor5	0.0467645	metabolites.log10	0.423532	+	0.0467645
AC08	Factor5	0.0414506	metabolites.log10	0.375405	+	0.0414506
AC02	Factor5	0.0411672	metabolites.log10	0.372839	+	0.0411672
KIC	Factor5	0.0389408	metabolites.log10	0.352675	+	0.0389408
AC03	Factor5	0.0384168	metabolites.log10	0.347929	+	0.0384168
AC24	Factor5	0.0379898	metabolites.log10	0.344062	+	0.0379898
AC44	Factor5	0.0367563	metabolites.log10	0.332891	+	0.0367563
AA03	Factor5	0.0362627	metabolites.log10	0.328421	+	0.0362627
KMV	Factor5	0.0351119	metabolites.log10	0.317998	+	0.0351119
AC31	Factor5	0.0335477	metabolites.log10	0.303831	+	0.0335477
AC35	Factor5	0.0303157	metabolites.log10	0.27456	+	0.0303157
AA12	Factor5	0.0271278	metabolites.log10	0.245689	+	0.0271278
AC10	Factor5	0.0244954	metabolites.log10	0.221847	+	0.0244954
KIV	Factor5	0.0226335	metabolites.log10	0.204985	+	0.0226335
AA01	Factor5	0.0209149	metabolites.log10	0.18942	+	0.0209149
AC01	Factor5	0.0203421	metabolites.log10	0.184232	+	0.0203421
AC43	Factor5	0.0197223	metabolites.log10	0.178619	+	0.0197223
AC27	Factor5	0.0158557	metabolites.log10	0.143601	+	0.0158557
AA08	Factor5	0.00948616	metabolites.log10	0.0859133	+	0.00948616
AC34	Factor5	0.00745314	metabolites.log10	0.0675009	+	0.00745314
AC28	Factor5	0.00658771	metabolites.log10	0.0596629	+	0.00658771
AA11	Factor5	0.00645212	metabolites.log10	0.0584349	+	0.00645212
AC25	Factor5	0.00584233	metabolites.log10	0.0529122	+	0.00584233
AA09	Factor5	0.00558409	metabolites.log10	0.0505734	+	0.00558409
AC26	Factor5	0.00507113	metabolites.log10	0.0459277	+	0.00507113

### Sheet: Factor6|taxa.species.filt.clr
feature	factor	value	view	scale	sign	abs
Akkermansia sp. KLE1797	Factor6	0.258062	taxa.species.filt.clr	0.6648	+	0.258062
Akkermansia sp. CAG:344	Factor6	0.212415	taxa.species.filt.clr	0.547208	+	0.212415
Bacteroides fluxus	Factor6	0.191079	taxa.species.filt.clr	0.492244	+	0.191079
Erysipelotrichaceae bacterium 3_1_53	Factor6	0.189292	taxa.species.filt.clr	0.487641	+	0.189292
Massilimaliae massiliensis	Factor6	0.183992	taxa.species.filt.clr	0.473986	+	0.183992
Drancourtella massiliensis	Factor6	0.182997	taxa.species.filt.clr	0.471423	+	0.182997
Adlercreutzia caecimuris	Factor6	0.171805	taxa.species.filt.clr	0.442592	+	0.171805
Bacteroides intestinalis	Factor6	0.170204	taxa.species.filt.clr	0.438466	+	0.170204
Firmicutes bacterium CAG:145	Factor6	0.168793	taxa.species.filt.clr	0.434833	+	0.168793
Bacteroides caecimuris	Factor6	0.168617	taxa.species.filt.clr	0.434378	+	0.168617
Eubacterium sp. CAG:581	Factor6	0.157385	taxa.species.filt.clr	0.405443	+	0.157385
Lactococcus lactis	Factor6	0.147163	taxa.species.filt.clr	0.37911	+	0.147163
Ruminococcaceae bacterium P7	Factor6	0.144614	taxa.species.filt.clr	0.372544	+	0.144614
Eggerthella sp. CAG:298	Factor6	0.142179	taxa.species.filt.clr	0.366271	+	0.142179
Clostridium sp. CAG:678	Factor6	0.138484	taxa.species.filt.clr	0.356752	+	0.138484
Bifidobacterium aesculapii	Factor6	0.137219	taxa.species.filt.clr	0.353494	+	0.137219
Bacteroides congonensis	Factor6	0.134525	taxa.species.filt.clr	0.346554	+	0.134525
Eubacterium sp. ER2	Factor6	0.133919	taxa.species.filt.clr	0.344993	+	0.133919
Clostridium sp. CAG:62_40_43	Factor6	0.133801	taxa.species.filt.clr	0.344688	+	0.133801
Lachnospiraceae bacterium 2_1_46FAA	Factor6	0.133487	taxa.species.filt.clr	0.34388	+	0.133487
Akkermansia muciniphila	Factor6	0.131343	taxa.species.filt.clr	0.338357	+	0.131343
Anaeromassilibacillus senegalensis	Factor6	0.129764	taxa.species.filt.clr	0.334288	+	0.129764
Provencibacterium massiliense	Factor6	0.12952	taxa.species.filt.clr	0.33366	+	0.12952
Eubacterium sp. 3_1_31	Factor6	0.126307	taxa.species.filt.clr	0.325383	+	0.126307
Eggerthella sp. YY7918	Factor6	0.124922	taxa.species.filt.clr	0.321814	+	0.124922
Eubacterium sp. CAG:202	Factor6	0.12065	taxa.species.filt.clr	0.31081	+	0.12065
Bifidobacterium stellenboschense	Factor6	0.120573	taxa.species.filt.clr	0.31061	+	0.120573
[Clostridium] methylpentosum	Factor6	0.114927	taxa.species.filt.clr	0.296067	+	0.114927
Bacteroides oleiciplenus	Factor6	0.112633	taxa.species.filt.clr	0.290157	+	0.112633
Bacteroides eggerthii	Factor6	0.109859	taxa.species.filt.clr	0.283011	+	0.109859
Ruminococcus bicirculans	Factor6	0.109374	taxa.species.filt.clr	0.28176	+	0.109374
Faecalicatena fissicatena	Factor6	0.108146	taxa.species.filt.clr	0.278597	+	0.108146
Lachnoclostridium phocaeense	Factor6	0.104763	taxa.species.filt.clr	0.269883	+	0.104763
Dialister invisus	Factor6	0.103266	taxa.species.filt.clr	0.266025	+	0.103266
Ruminococcaceae bacterium D5	Factor6	0.100745	taxa.species.filt.clr	0.259533	+	0.100745
[Eubacterium] siraeum	Factor6	0.0908485	taxa.species.filt.clr	0.234037	+	0.0908485
Bifidobacterium callitrichos	Factor6	0.0907075	taxa.species.filt.clr	0.233674	+	0.0907075
Bacteroides fragilis	Factor6	0.0898266	taxa.species.filt.clr	0.231405	+	0.0898266
Eubacterium limosum	Factor6	0.0878268	taxa.species.filt.clr	0.226253	+	0.0878268
Terrisporobacter othiniensis	Factor6	0.0851973	taxa.species.filt.clr	0.219479	+	0.0851973
Alistipes putredinis	Factor6	0.084747	taxa.species.filt.clr	0.218319	+	0.084747
Oscillibacter sp. CAG:241_62_21	Factor6	0.0844617	taxa.species.filt.clr	0.217584	+	0.0844617
Clostridiales bacterium Firm_10	Factor6	0.0842135	taxa.species.filt.clr	0.216945	+	0.0842135
Coriobacteriaceae bacterium CHKCI002	Factor6	0.0837643	taxa.species.filt.clr	0.215787	+	0.0837643
Bacteroides acidifaciens	Factor6	0.0831623	taxa.species.filt.clr	0.214237	+	0.0831623
Turicibacter sp. H121	Factor6	0.0826059	taxa.species.filt.clr	0.212803	+	0.0826059
Adlercreutzia mucosicola	Factor6	0.0813386	taxa.species.filt.clr	0.209538	+	0.0813386
Negativibacillus massiliensis	Factor6	0.0811781	taxa.species.filt.clr	0.209125	+	0.0811781
Bacteroides finegoldii	Factor6	0.0802202	taxa.species.filt.clr	0.206657	+	0.0802202
Bifidobacterium pullorum	Factor6	0.076457	taxa.species.filt.clr	0.196963	+	0.076457

### Sheet: Factor6|ko.filt.log10
feature	factor	value	view	scale	sign	abs
DPM1	Factor6	0.0025406	ko.filt.log10	1	+	0.0025406
K02480	Factor6	0.0021663	ko.filt.log10	0.852672	+	0.0021663
ABC.PA.S	Factor6	0.00213503	ko.filt.log10	0.840364	+	0.00213503
malZ	Factor6	0.00211144	ko.filt.log10	0.831078	+	0.00211144
sat_met3	Factor6	0.00205691	ko.filt.log10	0.809616	+	0.00205691
torS	Factor6	0.0020164	ko.filt.log10	0.793672	+	0.0020164
sacC_levB	Factor6	0.00198058	ko.filt.log10	0.779573	+	0.00198058
K10907	Factor6	0.00196902	ko.filt.log10	0.775023	+	0.00196902
ogt_MGMT	Factor6	0.00193968	ko.filt.log10	0.763472	+	0.00193968
E4.6.1.1	Factor6	0.00190177	ko.filt.log10	0.748553	+	0.00190177
frdA	Factor6	0.00180183	ko.filt.log10	0.709214	+	0.00180183
PTS-Fru2-EIIB	Factor6	0.00180113	ko.filt.log10	0.70894	+	0.00180113
gpgS	Factor6	0.00178743	ko.filt.log10	0.703547	+	0.00178743
potA	Factor6	0.00176466	ko.filt.log10	0.694586	+	0.00176466
PTS-Glc-EIIC_ptsG	Factor6	0.00169473	ko.filt.log10	0.66706	+	0.00169473
ada	Factor6	0.00163618	ko.filt.log10	0.644013	+	0.00163618
MKNK_MNK	Factor6	0.00154461	ko.filt.log10	0.60797	+	0.00154461
uidA_GUSB	Factor6	0.00151796	ko.filt.log10	0.597479	+	0.00151796
PTS-EI.PTSI_ptsI	Factor6	0.00151233	ko.filt.log10	0.595265	+	0.00151233
yesM	Factor6	0.00149204	ko.filt.log10	0.587279	+	0.00149204
E2.2.1.1_tktA_tktB	Factor6	0.0013845	ko.filt.log10	0.54495	+	0.0013845
tcyC_yecC	Factor6	0.0013564	ko.filt.log10	0.53389	+	0.0013564
alaA	Factor6	0.00135584	ko.filt.log10	0.533671	+	0.00135584
porB	Factor6	0.00135254	ko.filt.log10	0.532372	+	0.00135254
nagZ	Factor6	0.00134247	ko.filt.log10	0.528406	+	0.00134247
purM	Factor6	0.00133934	ko.filt.log10	0.527174	+	0.00133934
UMF2	Factor6	0.00133898	ko.filt.log10	0.527033	+	0.00133898
SPEG	Factor6	0.0013383	ko.filt.log10	0.526766	+	0.0013383
glmM	Factor6	0.00130313	ko.filt.log10	0.512921	+	0.00130313
E3.2.1.14	Factor6	0.00130007	ko.filt.log10	0.511719	+	0.00130007
opuA	Factor6	0.0012988	ko.filt.log10	0.511219	+	0.0012988
ABC-2.A	Factor6	0.00128365	ko.filt.log10	0.505254	+	0.00128365
lysA	Factor6	0.00124782	ko.filt.log10	0.491153	+	0.00124782
cckA	Factor6	0.00122262	ko.filt.log10	0.481233	+	0.00122262
MAPKAPK5_PRAK	Factor6	0.00118583	ko.filt.log10	0.466752	+	0.00118583
rfbN	Factor6	0.00117439	ko.filt.log10	0.462249	+	0.00117439
PGAM_gpmA	Factor6	0.001144	ko.filt.log10	0.450289	+	0.001144
malQ	Factor6	0.00113708	ko.filt.log10	0.447564	+	0.00113708
holB	Factor6	0.00113604	ko.filt.log10	0.447154	+	0.00113604
fwdH	Factor6	0.0011273	ko.filt.log10	0.443714	+	0.0011273
GMPP	Factor6	0.0011167	ko.filt.log10	0.439543	+	0.0011167
ABC.CD.A	Factor6	0.00110948	ko.filt.log10	0.4367	+	0.00110948
EPHA1_EPH	Factor6	0.00110898	ko.filt.log10	0.436504	+	0.00110898
hdrC2	Factor6	0.00110439	ko.filt.log10	0.434696	+	0.00110439
rbsA	Factor6	0.00110243	ko.filt.log10	0.433925	+	0.00110243
ttrS	Factor6	0.00109419	ko.filt.log10	0.430682	+	0.00109419
treZ_glgZ	Factor6	0.0010845	ko.filt.log10	0.426866	+	0.0010845
E1.1.1.1_adh	Factor6	0.00108076	ko.filt.log10	0.425394	+	0.00108076
STK38_NDR	Factor6	0.00107516	ko.filt.log10	0.42319	+	0.00107516
envZ	Factor6	0.00106188	ko.filt.log10	0.417963	+	0.00106188

### Sheet: Factor6|kegg.log10
feature	factor	value	view	scale	sign	abs
Carbohydratedigestionandabsorption	Factor6	0.164466	kegg.log10	1	+	0.164466
Proteindigestionandabsorption	Factor6	0.141277	kegg.log10	0.859005	+	0.141277
Polycyclicaromatichydrocarbondegradation	Factor6	0.084996	kegg.log10	0.516799	+	0.084996
Dioxindegradation	Factor6	0.0715055	kegg.log10	0.434773	+	0.0715055
Basaltranscriptionfactors	Factor6	0.0575428	kegg.log10	0.349876	+	0.0575428
alpha-Linolenicacidmetabolism	Factor6	0.0462455	kegg.log10	0.281185	+	0.0462455
Tetracyclinebiosynthesis	Factor6	0.0418451	kegg.log10	0.25443	+	0.0418451
Shigellosis	Factor6	0.020627	kegg.log10	0.125418	+	0.020627
Biosynthesisofunsaturatedfattyacids	Factor6	0.0190273	kegg.log10	0.115691	+	0.0190273
Cyanoaminoacidmetabolism	Factor6	0.0136424	kegg.log10	0.0829496	+	0.0136424
VarioustypesofN-glycanbiosynthesis	Factor6	0.000336295	kegg.log10	0.00204477	+	0.000336295
Xylenedegradation	Factor6	-0.00188813	kegg.log10	-0.0114804	-	0.00188813
Pathwaysincancer	Factor6	-0.00848546	kegg.log10	-0.0515939	-	0.00848546
Etherlipidmetabolism	Factor6	-0.0186968	kegg.log10	-0.113682	-	0.0186968
Regulationofactincytoskeleton	Factor6	-0.019991	kegg.log10	-0.121551	-	0.019991
Estrogensignalingpathway	Factor6	-0.0235072	kegg.log10	-0.142931	-	0.0235072
Lysosome	Factor6	-0.0238154	kegg.log10	-0.144804	-	0.0238154
MAPKsignalingpathway-fly	Factor6	-0.0238408	kegg.log10	-0.144958	-	0.0238408
Huntingtondisease	Factor6	-0.0250269	kegg.log10	-0.15217	-	0.0250269
ECM-receptorinteraction	Factor6	-0.0282969	kegg.log10	-0.172053	-	0.0282969
Ribosomebiogenesisineukaryotes	Factor6	-0.0283663	kegg.log10	-0.172475	-	0.0283663
Photosynthesis	Factor6	-0.0297263	kegg.log10	-0.180744	-	0.0297263
Terpenoidbackbonebiosynthesis	Factor6	-0.0303475	kegg.log10	-0.184521	-	0.0303475
Insecthormonebiosynthesis	Factor6	-0.0305007	kegg.log10	-0.185453	-	0.0305007
Carbonfixationinphotosyntheticorganisms	Factor6	-0.0346981	kegg.log10	-0.210974	-	0.0346981
D-Alaninemetabolism	Factor6	-0.0356379	kegg.log10	-0.216689	-	0.0356379
Salmonellainfection	Factor6	-0.0363938	kegg.log10	-0.221284	-	0.0363938
PPARsignalingpathway	Factor6	-0.0376221	kegg.log10	-0.228753	-	0.0376221
Phosphonateandphosphinatemetabolism	Factor6	-0.0391744	kegg.log10	-0.238191	-	0.0391744
Glycosphingolipidbiosynthesis-lactoandneolactoseries	Factor6	-0.0457513	kegg.log10	-0.278181	-	0.0457513
beta-Lactamresistance	Factor6	-0.0468165	kegg.log10	-0.284657	-	0.0468165
BiosynthesisoftypeIIpolyketideproducts	Factor6	-0.056498	kegg.log10	-0.343524	-	0.056498
BiosynthesisoftypeIIpolyketidebackbone	Factor6	-0.0579633	kegg.log10	-0.352433	-	0.0579633
Toluenedegradation	Factor6	-0.0679951	kegg.log10	-0.413429	-	0.0679951
Signalingpathwaysregulatingpluripotencyofstemcells	Factor6	-0.0757422	kegg.log10	-0.460533	-	0.0757422
Synthesisanddegradationofketonebodies	Factor6	-0.080181	kegg.log10	-0.487523	-	0.080181
Glycosylphosphatidylinositol(GPI)-anchorbiosynthesis	Factor6	-0.0846899	kegg.log10	-0.514938	-	0.0846899
Aminoacyl-tRNAbiosynthesis	Factor6	-0.0875529	kegg.log10	-0.532346	-	0.0875529
Carotenoidbiosynthesis	Factor6	-0.105866	kegg.log10	-0.643696	-	0.105866
Sulfurrelaysystem	Factor6	-0.11339	kegg.log10	-0.689441	-	0.11339

### Sheet: Factor6|pfam.filt.log10
feature	factor	value	view	scale	sign	abs
DUF2062	Factor6	0.486107	pfam.filt.log10	0.757381	+	0.486107
PNP_phzG_C	Factor6	0.483986	pfam.filt.log10	0.754076	+	0.483986
DUF179	Factor6	0.466148	pfam.filt.log10	0.726284	+	0.466148
DUF883_C	Factor6	0.446266	pfam.filt.log10	0.695305	+	0.446266
DUF4136	Factor6	0.44258	pfam.filt.log10	0.689562	+	0.44258
SQS_PSY	Factor6	0.441045	pfam.filt.log10	0.687172	+	0.441045
UpxZ	Factor6	0.43333	pfam.filt.log10	0.675151	+	0.43333
DUF3667	Factor6	0.427103	pfam.filt.log10	0.665449	+	0.427103
Pirin_C_2	Factor6	0.423464	pfam.filt.log10	0.659779	+	0.423464
DUF4010	Factor6	0.422345	pfam.filt.log10	0.658036	+	0.422345
DUF3131	Factor6	0.421577	pfam.filt.log10	0.656839	+	0.421577
DUF5703_N	Factor6	0.415802	pfam.filt.log10	0.647842	+	0.415802
Mac-1	Factor6	0.41412	pfam.filt.log10	0.64522	+	0.41412
DUF3806	Factor6	0.406466	pfam.filt.log10	0.633296	+	0.406466
RRM_1	Factor6	0.404508	pfam.filt.log10	0.630244	+	0.404508
Mito_fiss_Elm1	Factor6	0.400268	pfam.filt.log10	0.623639	+	0.400268
Galactosyl_T	Factor6	0.39638	pfam.filt.log10	0.617581	+	0.39638
Glyco_transf_20	Factor6	0.393393	pfam.filt.log10	0.612928	+	0.393393
PEP-CTERM	Factor6	0.388087	pfam.filt.log10	0.604661	+	0.388087
HDC	Factor6	0.387772	pfam.filt.log10	0.604169	+	0.387772
Pyridox_oxase_2	Factor6	0.387701	pfam.filt.log10	0.604059	+	0.387701
DUF3352	Factor6	0.384296	pfam.filt.log10	0.598754	+	0.384296
DUF4884	Factor6	0.383655	pfam.filt.log10	0.597754	+	0.383655
DUF1731	Factor6	0.382919	pfam.filt.log10	0.596608	+	0.382919
Cytochrome_CBB3	Factor6	0.381964	pfam.filt.log10	0.59512	+	0.381964
DUF3836	Factor6	0.381119	pfam.filt.log10	0.593804	+	0.381119
Cytochrome_C554	Factor6	0.381014	pfam.filt.log10	0.59364	+	0.381014
LIAS_N	Factor6	0.37956	pfam.filt.log10	0.591375	+	0.37956
DUF4943	Factor6	0.379306	pfam.filt.log10	0.590979	+	0.379306
DUF4891	Factor6	0.378862	pfam.filt.log10	0.590287	+	0.378862
DUF417	Factor6	0.378664	pfam.filt.log10	0.589978	+	0.378664
Lipocalin_2	Factor6	0.378542	pfam.filt.log10	0.589788	+	0.378542
Pro_dh	Factor6	0.377589	pfam.filt.log10	0.588304	+	0.377589
DUF4858	Factor6	0.376377	pfam.filt.log10	0.586415	+	0.376377
DUF374	Factor6	0.372974	pfam.filt.log10	0.581114	+	0.372974
ANAPC8	Factor6	0.372127	pfam.filt.log10	0.579793	+	0.372127
DUF4488	Factor6	0.371595	pfam.filt.log10	0.578964	+	0.371595
DUF3340	Factor6	0.369697	pfam.filt.log10	0.576007	+	0.369697
BNR_assoc_N	Factor6	0.369398	pfam.filt.log10	0.575542	+	0.369398
DUF4842	Factor6	0.369328	pfam.filt.log10	0.575433	+	0.369328
DUF4847	Factor6	0.368746	pfam.filt.log10	0.574525	+	0.368746
CCP_MauG	Factor6	0.367367	pfam.filt.log10	0.572377	+	0.367367
Pirin	Factor6	0.365405	pfam.filt.log10	0.569321	+	0.365405
DUF3823_C	Factor6	0.365165	pfam.filt.log10	0.568947	+	0.365165
Ureide_permease	Factor6	0.364419	pfam.filt.log10	0.567785	+	0.364419
PDZ_3	Factor6	0.362742	pfam.filt.log10	0.565172	+	0.362742
DUF4114	Factor6	0.362408	pfam.filt.log10	0.564651	+	0.362408
DUF3805	Factor6	0.362357	pfam.filt.log10	0.564572	+	0.362357
DUF452	Factor6	0.361789	pfam.filt.log10	0.563686	+	0.361789
DUF525	Factor6	0.360618	pfam.filt.log10	0.561861	+	0.360618

### Sheet: Factor6|ec.filt.log10
feature	factor	value	view	scale	sign	abs
Pyridoxal5'-phosphatesynthase.	Factor6	0.448655	ec.filt.log10	0.838397	+	0.448655
Transferredentry:1.6.5.11.	Factor6	0.41817	ec.filt.log10	0.781429	+	0.41817
Trehalose-phosphatase.	Factor6	0.395304	ec.filt.log10	0.738701	+	0.395304
Alpha_alpha-trehalose-phosphatesynthase(UDP-forming).	Factor6	0.39228	ec.filt.log10	0.733049	+	0.39228
NADP-retinoldehydrogenase.	Factor6	0.371239	ec.filt.log10	0.69373	+	0.371239
tRNA(uracil(54)-C(5))-methyltransferase.	Factor6	0.366758	ec.filt.log10	0.685357	+	0.366758
Quercetin2_3-dioxygenase.	Factor6	0.359787	ec.filt.log10	0.672329	+	0.359787
Pyruvatedehydrogenase(quinone).	Factor6	0.349682	ec.filt.log10	0.653447	+	0.349682
Cytochrome-cperoxidase.	Factor6	0.333593	ec.filt.log10	0.623381	+	0.333593
Formyltetrahydrofolatedeformylase.	Factor6	0.33219	ec.filt.log10	0.62076	+	0.33219
Chondroitin-sulfate-ABCexolyase.	Factor6	0.329718	ec.filt.log10	0.61614	+	0.329718
3-oxo-5-alpha-steroid4-dehydrogenase(NADP(+)).	Factor6	0.327921	ec.filt.log10	0.612783	+	0.327921
Tyrosine2_3-aminomutase.	Factor6	0.319813	ec.filt.log10	0.597631	+	0.319813
Glucanendo-1_6-beta-glucosidase.	Factor6	0.314566	ec.filt.log10	0.587825	+	0.314566
UDP-N-acetylmuramateL-alanyl-gamma-D-glutamyl-meso-2_6-	Factor6	0.312775	ec.filt.log10	0.584479	+	0.312775
Cerebroside-sulfatase.	Factor6	0.312759	ec.filt.log10	0.58445	+	0.312759
4_4'-dithiodibutanoatedisulfidereductase.	Factor6	0.310569	ec.filt.log10	0.580358	+	0.310569
AMPnucleosidase.	Factor6	0.303739	ec.filt.log10	0.567594	+	0.303739
Pyridoxine5'-phosphatesynthase.	Factor6	0.295819	ec.filt.log10	0.552793	+	0.295819
Heparinlyase.	Factor6	0.287899	ec.filt.log10	0.537993	+	0.287899
Enoyl-[acyl-carrier-protein]reductase.	Factor6	0.28629	ec.filt.log10	0.534986	+	0.28629
Dihydrolipoyllysine-residuesuccinyltransferase.	Factor6	0.277575	ec.filt.log10	0.518701	+	0.277575
3'(2')_5'-bisphosphatenucleotidase.	Factor6	0.270415	ec.filt.log10	0.505321	+	0.270415
Heparin-sulfatelyase.	Factor6	0.268013	ec.filt.log10	0.500832	+	0.268013
Alpha_alpha-trehalase.	Factor6	0.266975	ec.filt.log10	0.498894	+	0.266975
7-alpha-hydroxysteroiddehydrogenase.	Factor6	0.263509	ec.filt.log10	0.492416	+	0.263509
ATPadenylyltransferase.	Factor6	0.259332	ec.filt.log10	0.48461	+	0.259332
DipeptidaseE.	Factor6	0.254898	ec.filt.log10	0.476326	+	0.254898
1-alkyl-2-acetylglycerophosphocholineesterase.	Factor6	0.253533	ec.filt.log10	0.473774	+	0.253533
Lipoylsynthase.	Factor6	0.248724	ec.filt.log10	0.464789	+	0.248724
Ureidoglycolatelyase.	Factor6	0.248507	ec.filt.log10	0.464383	+	0.248507
Oxoglutaratedehydrogenase(succinyl-transferring).	Factor6	0.244203	ec.filt.log10	0.456339	+	0.244203
AminopeptidaseY.	Factor6	0.233369	ec.filt.log10	0.436093	+	0.233369
Pectatelyase.	Factor6	0.233277	ec.filt.log10	0.435921	+	0.233277
DNAligase(ATP).	Factor6	0.22661	ec.filt.log10	0.423463	+	0.22661
Glucose-6-phosphate1-epimerase.	Factor6	0.225989	ec.filt.log10	0.422302	+	0.225989
23SrRNApseudouridine(2457)synthase.	Factor6	0.225224	ec.filt.log10	0.420873	+	0.225224
Lysine2_3-aminomutase.	Factor6	0.208211	ec.filt.log10	0.389081	+	0.208211
3-beta-hydroxysteroid-4-alpha-carboxylate3-dehydrogenase	Factor6	0.203955	ec.filt.log10	0.381128	+	0.203955
Mannosylglycoproteinendo-beta-mannosidase.	Factor6	0.195173	ec.filt.log10	0.364718	+	0.195173
Aspartate4-decarboxylase.	Factor6	0.194329	ec.filt.log10	0.363141	+	0.194329
Exo-alpha-sialidase.	Factor6	0.192448	ec.filt.log10	0.359626	+	0.192448
Oxalyl-CoAdecarboxylase.	Factor6	0.189235	ec.filt.log10	0.353621	+	0.189235
Assimilatorysulfitereductase(NADPH).	Factor6	0.186742	ec.filt.log10	0.348964	+	0.186742
L-fuculokinase.	Factor6	0.183694	ec.filt.log10	0.343266	+	0.183694
Keratan-sulfateendo-1_4-beta-galactosidase.	Factor6	0.181925	ec.filt.log10	0.339962	+	0.181925
Heparan-alpha-glucosaminideN-acetyltransferase.	Factor6	0.18067	ec.filt.log10	0.337617	+	0.18067
Methylmalonyl-CoAepimerase.	Factor6	0.180355	ec.filt.log10	0.337027	+	0.180355
2-amino-4-oxopentanoatethiolase.	Factor6	0.178523	ec.filt.log10	0.333603	+	0.178523
UDP-N-acetylglucosaminekinase.	Factor6	0.177925	ec.filt.log10	0.332487	+	0.177925

### Sheet: Factor6|metabolites.log10
feature	factor	value	view	scale	sign	abs
AA11	Factor6	0.0463577	metabolites.log10	1	+	0.0463577
AA03	Factor6	0.0434826	metabolites.log10	0.937979	+	0.0434826
AA08	Factor6	0.0289481	metabolites.log10	0.624451	+	0.0289481
AC35	Factor6	0.0255144	metabolites.log10	0.550382	+	0.0255144
AA01	Factor6	0.0254936	metabolites.log10	0.549933	+	0.0254936
AC12	Factor6	0.0248053	metabolites.log10	0.535084	+	0.0248053
AA13	Factor6	0.0225944	metabolites.log10	0.487392	+	0.0225944
AC30	Factor6	0.0198365	metabolites.log10	0.4279	+	0.0198365
AA07	Factor6	0.0186304	metabolites.log10	0.401884	+	0.0186304
AC34	Factor6	0.0172766	metabolites.log10	0.372679	+	0.0172766
AC38	Factor6	0.0122263	metabolites.log10	0.263737	+	0.0122263
AC33	Factor6	0.0104753	metabolites.log10	0.225968	+	0.0104753
AC32	Factor6	0.0101698	metabolites.log10	0.219377	+	0.0101698
AA14	Factor6	0.0099608	metabolites.log10	0.214868	+	0.0099608
AA09	Factor6	0.00995108	metabolites.log10	0.214658	+	0.00995108
AA06	Factor6	0.00888643	metabolites.log10	0.191692	+	0.00888643
AC29	Factor6	0.00882226	metabolites.log10	0.190308	+	0.00882226
AC09	Factor6	0.00804696	metabolites.log10	0.173584	+	0.00804696
AC31	Factor6	0.00782082	metabolites.log10	0.168706	+	0.00782082
AA15	Factor6	0.00741559	metabolites.log10	0.159965	+	0.00741559
AC13	Factor6	0.0045701	metabolites.log10	0.0985834	+	0.0045701
AC04	Factor6	0.00423937	metabolites.log10	0.091449	+	0.00423937
AA05	Factor6	0.00291988	metabolites.log10	0.0629859	+	0.00291988
AC45	Factor6	0.00273164	metabolites.log10	0.0589253	+	0.00273164
AC27	Factor6	0.00270334	metabolites.log10	0.0583147	+	0.00270334
AC14	Factor6	0.00216021	metabolites.log10	0.0465986	+	0.00216021
AA02	Factor6	0.0019258	metabolites.log10	0.0415422	+	0.0019258
AC05	Factor6	0.00170378	metabolites.log10	0.0367529	+	0.00170378
AC44	Factor6	0.0014712	metabolites.log10	0.0317357	+	0.0014712
AC36	Factor6	0.000659066	metabolites.log10	0.014217	+	0.000659066
AC43	Factor6	-0.000321252	metabolites.log10	-0.00692985	-	0.000321252
AC06	Factor6	-0.000545474	metabolites.log10	-0.0117666	-	0.000545474
AC15	Factor6	-0.00113881	metabolites.log10	-0.0245657	-	0.00113881
AC08	Factor6	-0.00305157	metabolites.log10	-0.0658265	-	0.00305157
AC18	Factor6	-0.00329084	metabolites.log10	-0.070988	-	0.00329084
AC17	Factor6	-0.00346853	metabolites.log10	-0.074821	-	0.00346853
AA12	Factor6	-0.00469294	metabolites.log10	-0.101233	-	0.00469294
AC10	Factor6	-0.00487202	metabolites.log10	-0.105096	-	0.00487202
AC40	Factor6	-0.00571807	metabolites.log10	-0.123347	-	0.00571807
KMV	Factor6	-0.00629484	metabolites.log10	-0.135788	-	0.00629484
AC11	Factor6	-0.00669821	metabolites.log10	-0.14449	-	0.00669821
AC23	Factor6	-0.00690937	metabolites.log10	-0.149045	-	0.00690937
AC03	Factor6	-0.00713709	metabolites.log10	-0.153957	-	0.00713709
AC19	Factor6	-0.0079208	metabolites.log10	-0.170863	-	0.0079208
AC28	Factor6	-0.00902934	metabolites.log10	-0.194775	-	0.00902934
KIV	Factor6	-0.00926168	metabolites.log10	-0.199787	-	0.00926168
AC42	Factor6	-0.0108649	metabolites.log10	-0.23437	-	0.0108649
KIC	Factor6	-0.0109308	metabolites.log10	-0.235793	-	0.0109308
AC24	Factor6	-0.0109531	metabolites.log10	-0.236273	-	0.0109531
AC41	Factor6	-0.0126945	metabolites.log10	-0.273837	-	0.0126945
